# Novel Machine-Learned Approach for COVID-19 Resource Allocation: A Tool for Evaluating Community Susceptibility

**DOI:** 10.1101/2020.10.14.20212571

**Authors:** Neil Kale

## Abstract

Despite worldwide efforts to develop an effective COVID vaccine, it is quite evident that initial supplies will be limited. Therefore, it is important to develop methods that will ensure that the COVID vaccine is allocated to the people who are at major risk until there is a sufficient global supply. Herein, I developed a machine-learning tool that could be applied to assess the risk in communities based on social, medical, and lifestyle risk factors. As a “proof of concept,” I modeled COVID risk in the Massachusetts communities using 29 risk factors, including the prevalence of preexisting comorbid conditions like COPD and social factors such as racial composition. Of the 29 factors, 14 were found to be significant (p < 0.1) indicators: poverty, food insecurity, lack of high school education, lack of health insurance coverage, premature mortality, population, population density, recent population growth, Asian percentage, high-occupancy housing, and preexisting prevalence of cancer, COPD, overweightness, and heart attacks. The machine-learning approach finds the 9 highest risk communities in the state of Massachusetts: Lynn, Brockton, Revere, Randolph, Lowell, New Bedford, Everett, Waltham, and Fitchburg. The 5 most at-risk counties are Suffolk, Middlesex, Bristol, Norfolk, and Plymouth. With appropriate data, the tool could evaluate risk in other communities, or even enumerate individual patient susceptibility. A ranking of communities by risk may help policymakers ensure equitable allocation of limited doses of the COVID vaccine.

## Appendix A: Supplemental Data for "Novel Machine-Learned Approach for COVID-19 Resource Allocation: A Tool for Evaluating Community Susceptibility"

### Sheet: Demographic
Municipality	Cases Per 1000 People	Household SNAP Rate	Poverty Rate	No HIC Rate	Population Density	Less than HS Rate	Pcnt Change in Pop	Premature Mort per 100K	Town Revenue Per Person	Per Capita Income	Unemployment Rate	Moving Rate	Under 18 Rate	18 to 64 Rate	Over 65 Rate	Gini Index	WhitePcnt	AfrAmPcnt	AsianPcnt	HispanicPcnt	Housing w over 20 people
-	-	-	-	-	-	-	-	-	-	-	-	-	-	-	-	-	-	-	-	-	-
Abington	16.0187	9.24684	3.74	2.07	1661.22	5.09	4.00599	353	2592.72	40150	5.27	13.69	0.230341	0.650235	0.119424	0.3597	91.442	1.95809	1.76415	1.93932	196
Acton	8.11428	5.60716	3.6	0.59	1183.56	2.94	7.98649	189.91	3522.01	62395	3.85	13.18	0.285486	0.604543	0.109971	0.4216	75.5109	1.0582	18.5276	2.55428	924
Acushnet	10.1647	8.51642	4.9	3.94	584.654	16.42	3.1153	275.98	2427.2	33656	5	5.76	0.202854	0.638746	0.1584	0.3759	96.2729	0.465884	0.300883	1.155	11
Adams	4.99376	15.9269	12.69	1.72	591.864	10.99	-5.60924	421.3	2264.22	30277	5.97	14.65	0.200825	0.611314	0.187861	0.4214	96.2404	0.601061	0.47142	1.15498	281
Agawam	18.6978	6.79579	8.07	3.18	1179.74	7.25	0.615374	378.32	2903.7	35812	3.57	8.04	0.202546	0.616323	0.181131	0.4088	92.4362	1.34679	1.74415	3.30544	911
Alford	0	2.6178	6.89	3.65	49.145	2.78	-2.00803	240.4	2649.77	63046	2.94	10.45	0.145749	0.572874	0.281377	0.4679	97.3684	0.607287	0.607287	0.404858	0
Amesbury	11.2936	7.75487	6.23	3.68	1309.63	6.06	7.65074	341.66	3078.41	40713	3.37	11.63	0.223853	0.652644	0.123503	0.3946	95.0623	0.663268	0.650986	1.90383	990
Amherst	3.48162	7.8184	30.42	3.16	3235.02	5.3	5.56599	102.71	1760.79	21617	9.02	49.51	0.0996325	0.826463	0.0739047	0.5305	73.2886	4.79918	10.8649	7.28999	1137
Andover	9.73704	3.04634	4.09	1.15	1133.56	2.65	9.93317	175.36	4268.27	66268	3.4	9.73	0.263667	0.602211	0.134122	0.4492	83.4252	1.0331	10.2858	3.6023	1295
Aquinnah	0	4.47761	15.24	5	56.064	1.02	4.91803	252.37	12664.3	42372	9.52	3.13	0.196141	0.710611	0.0932476	0.5858	55.9486	1.28617	0.321543	4.82315	0
Arlington	7.40155	4.24774	5.36	1.13	8309.39	3.36	6.3237	266.04	3040.91	58355	3.69	11.83	0.207987	0.634208	0.157805	0.4426	83.5683	2.2897	8.26487	3.256	2935
Ashburnham	5.51355	5.67729	3.3	1.87	158.965	2.85	4.47663	299.84	2423.34	37771	5.49	9.61	0.253906	0.648249	0.0978457	0.3524	93.9484	0.871567	1.16757	2.54892	36
Ashby	5.5918	3.51351	4.65	2.57	827.802	8.3	4.61488	360.68	2043.81	37829	4.97	4.75	0.244958	0.649967	0.105075	0.3212	96.0963	0.292778	0.325309	1.85426	0
Ashfield	0	3.7037	8.49	2	44.5116	3.11	-1.26509	228.86	2415.87	42557	3.5	7.4	0.190558	0.660334	0.149108	0.4343	94.9914	0.345423	0.518135	1.78469	3
Ashland	15.9488	4.15856	3.66	1.71	1383.21	4.28	7.17424	213.14	2912.72	52652	2.78	11.86	0.249322	0.641837	0.108841	0.4029	81.5404	2.22383	8.73862	4.45971	379
Athol	6.90419	16.8873	14.1	3.6	389.096	10.28	1.32136	430.09	1503.88	27510	8.8	15.4	0.228764	0.619044	0.152193	0.4091	93.2666	0.820097	0.716506	3.56526	136
Attleboro	16.4467	13.2984	8.87	2.6	1632.57	10.42	3.83079	359.62	2631.91	37018	5.61	9.94	0.227353	0.64398	0.128667	0.4259	83.9768	2.86055	4.52596	6.34276	1016
Auburn	14.6129	5.4758	3.59	1.17	1021.96	5.63	3.37259	363.68	3217.05	41021	4.91	5.61	0.209909	0.607425	0.182666	0.4077	93.1678	0.951322	1.84705	2.63158	137
Avon	18.0259	8.72314	10.24	5.42	1043.04	9.68	4.47864	426.29	4799.67	31901	3.28	5.69	0.207989	0.621901	0.17011	0.3859	82.989	9.50413	2.75482	2.77778	11
Ayer	18.1796	9.04408	11.03	2.59	882.111	3.45	10.3838	390.72	2958.82	45299	2.38	13.21	0.225528	0.660159	0.114313	0.3809	81.3922	5.72236	3.58153	5.66851	126
Barnstable	9.87027	8.61171	8.69	5.05	2355.49	5.73	-1.57343	391.18	3133.16	40463	4.71	10.04	0.183303	0.606775	0.209922	0.4616	87.4295	2.85664	1.23913	3.13765	710
Barre	11.2944	6.31093	6.17	1.68	125.023	4.49	3.33457	333.18	1834.61	33685	5.28	5.09	0.256021	0.618748	0.125232	0.3961	95.0722	0.889218	0.518711	1.90811	19
Becket	9.32401	6.90506	7.3	2.59	35.9644	6.56	-3.7037	404.45	3705.1	41105	6.18	11.29	0.175942	0.657673	0.166386	0.4347	95.5031	0.618325	0.449691	1.85497	0
Bedford	18.2681	3.3652	3.32	0.74	1738.16	3.22	6.06038	296.85	5749.7	61404	6.28	14.33	0.233408	0.58048	0.186111	0.4232	83.964	2.11712	9.38438	2.67267	599
Belchertown	8.67665	6.10046	5.28	1.06	273.545	5.27	3.06506	253.89	3034.16	42021	3.99	9.56	0.251963	0.645573	0.102464	0.4085	92.1838	1.29702	2.07523	2.62817	18
Bellingham	9.09091	7.4028	3.45	3.02	1323.34	5.13	5.23429	306.43	2998.35	47005	5.95	8.91	0.236285	0.647012	0.116703	0.4199	91.7524	1.32868	2.89615	2.50429	288
Belmont	9.72584	3.43523	5.58	2.22	5709.19	3.55	5.94726	192.41	3671.61	62602	4.52	12.45	0.246108	0.596183	0.15771	0.4728	81.3539	1.79142	11.0154	3.04905	539
Berkley	11.9691	2.73271	1.88	1.78	432.218	3.99	6.91323	219.56	2700.54	39874	1.28	5.46	0.259086	0.652316	0.0885977	0.3509	95.5389	0.8579	0.421151	1.40384	0
Berlin	6.79012	5.51111	4.2	2.74	999.783	4.84	12.9707	307.27	3437.66	48666	2.91	13.42	0.212491	0.605024	0.182484	0.4572	94.7313	0.628053	1.39567	1.53524	11
Bernardston	3.82775	11.2628	8.54	2.05	310.965	2.9	-1.69332	352.37	2221.47	34712	4.6	7.62	0.181775	0.639267	0.178957	0.4072	97.2287	0.187882	0.469704	0.798497	5
Beverly	16.0525	11.1464	8.23	2.32	2728.32	5.62	6.75881	313.51	2708.91	45358	4.06	13.79	0.194522	0.659081	0.146398	0.487	91.4004	1.47841	1.71384	3.53653	2164
Billerica	14.2735	4.08232	3.79	2.52	1747.35	7.27	7.78427	320.65	3397.3	40454	4.26	9.14	0.232115	0.646075	0.12181	0.3729	88.3831	2.05253	5.432	2.57188	1438
Blackstone	7.32127	6.88448	3.71	2.6	821.101	5.45	3.07402	357.2	2251.72	37798	5.85	8.14	0.237425	0.649789	0.112785	0.3681	94.7817	0.853091	0.786616	2.04963	26
Blandford	0	4.7619	5.1	2.62	28.8321	10.28	2.03749	186.27	3410	36958	4.54	4.16	0.200324	0.666667	0.133009	0.344	97.2425	0.324412	0.324412	1.37875	0
Bolton	2.21157	1.78784	1.43	1.88	300.101	0.81	10.7573	240.43	3860.9	56557	3.01	5.9	0.295895	0.609557	0.0945477	0.3735	93.4654	0.449255	2.65469	1.7766	23
Boston	23.6731	18.4712	20.18	3.88	15485.9	13.61	12.1089	295.76	4069.21	42010	7.23	20.08	0.167926	0.731301	0.100773	0.5437	47.0069	22.3566	8.88059	17.4738	72175
Bourne	8.65297	5.00471	5.21	2.11	743.069	3.31	0.0708933	390.74	3009.31	40686	3.32	11.32	0.184368	0.627721	0.187911	0.4122	92.442	1.45287	1.17445	1.80217	306
Boxborough	4.83342	1.50243	5.42	3.28	668.206	3.63	15.5826	172.39	3220.34	55571	6.31	15.91	0.26241	0.653323	0.0842674	0.4208	78.8631	0.480384	16.273	2.26181	337
Boxford	6.36102	0	2.04	1.79	350.807	2.33	4.68652	154.21	3694.05	72832	5.14	2.84	0.281607	0.586692	0.131701	0.4247	95.0408	0.451977	1.54426	1.82046	0
Boylston	5.09338	2.31508	3.75	1.02	253.764	4.01	8.19747	196.8	2930.1	46857	2.69	6.03	0.231917	0.631458	0.136625	0.4245	92.3307	0.665901	3.65098	1.46958	0
Braintree	23.0976	7.58136	4.7	1.26	2590.18	5.81	4.09786	357.67	3258.1	44077	4.89	10.03	0.228542	0.601556	0.169903	0.4164	85.2479	2.54868	7.51735	2.48993	1464
Brewster	11.7647	5.5815	5.09	3.2	385.552	2.76	-0.508906	387.65	4215.95	45151	3.31	10.4	0.163035	0.55611	0.280855	0.4543	95.4175	0.682281	0.875764	1.69043	155
Bridgewater	13.9035	5.22981	9.31	1.46	974.853	5.94	3.95197	253.37	1662.57	33138	6.94	14.78	0.195347	0.700674	0.103979	0.3955	88.9282	4.63427	1.22351	3.15476	428
Brimfield	2.71739	6.49895	2.88	0.13	120.499	5.83	1.91083	281.45	2526.31	38489	8.43	3.81	0.215849	0.645054	0.139097	0.4326	94.8462	0.74813	0.471045	2.18897	18
Brockton	48.3972	29.1974	15.61	3.81	4448.1	18.15	2.07002	387.62	3460.41	26063	8.93	16.34	0.25719	0.623441	0.119369	0.4532	42.9251	29.7825	2.27161	9.97442	3149
Brookfield	7.53187	5.38514	7.46	6.39	448.121	11.72	2.1604	398.35	2222.05	39360	3.63	6.15	0.217109	0.623009	0.159882	0.4247	96.3127	0.294985	0.20649	1.29794	9
Brookline	7.62842	4.58417	11.89	2.25	9891.96	2.99	0.866702	141.81	3911.92	68025	3.14	20.63	0.177212	0.695192	0.127597	0.5156	73.282	3.11244	15.5912	5.04665	8124
Buckland	4.32432	10.6061	10.19	3.27	108.741	7.92	-2.4776	332.51	2248.52	29649	5.91	9.26	0.185068	0.646688	0.168244	0.4217	96.1619	0.262881	0.683491	1.31441	0
Burlington	9.9207	3.84229	3.88	2.11	2437.92	4.08	16.8831	281.08	4261.4	48663	4.73	10.27	0.220059	0.612295	0.167646	0.4165	79.1575	3.21251	13.3317	2.35938	1753
Cambridge	9.21574	8.46397	13.18	2.32	9672.31	4.87	13.1044	179.15	4718.09	54685	4.44	25.21	0.114376	0.790647	0.0949773	0.5039	62.0557	11.0201	15.0416	7.58259	18786
Canton	14.3247	6.26316	5.06	0.73	1341.32	3.85	10.3054	288.2	3445.25	53620	3.76	9.26	0.235518	0.596633	0.167849	0.4359	83.2568	6.03404	6.08506	2.76425	699
Carlisle	3.99848	0.82282	2.95	0.23	338.347	2.74	8.24402	133.21	5033.2	85227	5.32	5.95	0.274526	0.596661	0.128813	0.4712	87.737	0.288541	7.83182	2.06101	45
Carver	5.86386	11.7568	5.64	2.69	310.253	9.97	2.41079	406.41	3183.93	34029	5.09	11.8	0.225997	0.623773	0.15023	0.4116	94.8996	1.14693	0.399687	1.12086	26
Charlemont	0	12.2056	13.83	3.06	213.95	8.41	-2.60664	308.32	2333.73	27761	5.87	11.24	0.187994	0.64218	0.169826	0.3569	95.4186	0.157978	0.868878	0.947867	0
Charlton	8.02159	6.30372	3.77	1.69	322.198	4.62	5.59834	289.79	1831.97	41064	7.46	7.81	0.25129	0.63123	0.117479	0.3851	94.2377	0.577768	0.878207	2.88113	284
Chatham	4.34637	6.54533	9.02	4.89	482.272	2.93	-2.31875	489.35	6725.11	61480	4.02	8.52	0.122286	0.500898	0.376816	0.5804	94.8735	1.32245	0.587755	1.76327	45
Chelmsford	10.7089	3.66212	3.81	1.4	1613.55	4.08	4.73189	290.31	3259.76	50685	4	9.45	0.230756	0.607508	0.161736	0.4055	87.1398	0.999941	8.39299	2.02947	1519
Chelsea	85.3616	24.1959	18.76	7.06	18650.4	30.21	12.8166	332.85	3698.99	24338	5.19	15.08	0.252978	0.659607	0.0874151	0.4464	25.2495	6.65492	2.99059	62.1287	3463
Cheshire	0	8.08362	4.38	1.45	229.689	6.17	-3.27666	308.07	1650.72	34974	10.16	8.55	0.188563	0.647913	0.163524	0.3952	97.0325	0.432767	0.370943	1.08192	0
Chester	0	9.62199	9.54	6.72	40.1016	10.91	2.39342	382.58	2404.82	32665	3.47	13.21	0.21466	0.646223	0.139117	0.419	98.2049	0.0747943	0.149589	1.12191	0
Chesterfield	4.0032	7.12909	5.26	2.32	40.0474	10.56	2.20949	169.37	2650.54	35987	9.21	2.69	0.191489	0.675123	0.133388	0.4014	97.2995	0.0818331	0.409165	1.473	0
Chicopee	10.7753	21.5286	15.32	3.38	2311.35	15.06	-0.327264	435.75	2973.62	27265	6.72	13.22	0.207331	0.632844	0.159825	0.4304	79.4568	2.75779	1.30565	14.8215	1762
Chilmark	0	2.02312	13.59	1.17	48.9041	0.42	5.97701	300.08	10023.1	68020	2.03	9.52	0.180139	0.590069	0.229792	0.5638	95.843	1.7321	0.230947	0.808314	0
Clarksburg	5.49451	9.18221	9.13	2.26	236.916	6.97	-4.04218	334.02	2483.45	31039	3.85	9	0.222092	0.601645	0.176263	0.3827	98.0024	0.176263	0.117509	0.940071	0
Clinton	20.2143	9.56082	7.31	3.36	1947.37	8.03	2.94118	362.83	2718.67	34020	3.98	12.49	0.217698	0.654858	0.127444	0.3882	79.9941	2.50625	1.32295	13.5528	498
Cohasset	3.62658	2.69317	4.29	1.86	838.743	2.17	13.3687	220.58	4886.77	76882	5.83	6.73	0.294484	0.545213	0.160302	0.5307	96.1814	0.265182	0.941395	1.27287	77
Colrain	0	11.3821	14.28	3.13	40.2327	8.83	-0.479329	293.19	2301.99	30397	5.15	7.89	0.189707	0.660682	0.149611	0.4191	95.8109	0.418911	0.777977	0.777977	0
Concord	10.1491	2.32558	4.8	3	733.558	4.92	7.00226	182.47	4811.51	69390	3.27	12.39	0.225606	0.573693	0.200702	0.4665	87.1746	3.66765	4.00724	3.70727	867
Conway	0	3.4749	2.11	4.89	316.87	1.28	-1.42105	220.47	2734.26	51621	3.56	4.71	0.216131	0.654718	0.129151	0.424	95.3611	0.158144	0.579863	1.47601	17
Cummington	0	12.2066	9.86	3.49	47.2564	2.68	0.691244	280.03	2378.91	33896	4.26	6.4	0.178899	0.684633	0.136468	0.4094	96.789	0.344037	0.114679	1.37615	0
Dalton	2.91188	5.45335	9.59	4.56	322.392	4.14	-3.34765	407.76	2277.05	38571	3.16	9.27	0.223357	0.596211	0.180432	0.4526	95.7519	0.71048	0.784488	1.61338	76
Danvers	28.0954	5.81145	6.03	2.58	2154.13	5.5	3.95849	353.51	3334.07	41359	3.21	10.02	0.209716	0.609784	0.180501	0.4262	93.7568	0.954969	1.87974	2.33269	1155
Dartmouth	12.7823	9.89492	7.56	2.16	554.329	15.11	0.45544	278.75	2371.51	37086	5.8	11.03	0.172397	0.669311	0.158292	0.4645	90.5089	2.42125	1.88646	2.36542	486
Dedham	18.2006	6.0603	4.81	2.27	2363.66	5.61	2.00623	352.47	4065.8	51425	4.36	11.47	0.207894	0.608152	0.183954	0.4544	85.1106	5.12758	2.5557	5.47131	1253
Deerfield	3.40613	5.59476	9.16	1.41	155.833	3.75	-2.55759	241.13	2764.56	39509	4.12	8.12	0.209366	0.636488	0.154146	0.4202	93.2878	0.663415	1.87317	2.57561	0
Dennis	7.28138	10.8559	11.13	3.54	650.709	4.51	-2.46115	507.2	3851.53	42383	6.85	10.88	0.139157	0.538678	0.322165	0.4806	92.3277	1.96382	0.570141	2.15387	297
Dighton	8.91176	4.09745	3.26	2.75	1029.61	5.4	12.1481	274.07	2191.31	38745	3.87	7.86	0.255857	0.612616	0.131527	0.3551	95.5264	0.776178	0.635055	1.46768	0
Douglas	5.97477	3.78258	2.87	0.15	277.143	3.97	6.73122	277.19	2907.48	37792	2.53	7.9	0.271751	0.646559	0.0816905	0.3386	95.3134	0.413174	0.885374	1.64089	150
Dover	3.59066	0	0.94	1.38	399.227	1.94	9.58684	176.49	5456.24	115686	1.72	9.97	0.312757	0.550904	0.136339	0.4673	91.2328	0.608338	5.0993	1.48506	0
Dracut	15.9322	8.39099	7.45	1.65	1754.36	8.53	7.57303	330.78	2378.04	37166	4.57	9.1	0.230743	0.64399	0.125267	0.3873	88.1454	2.34579	3.99226	3.9006	920
Dudley	8.83377	11.6297	6.42	3.34	2376.48	7.8	3.4989	327.98	1276.58	30831	6.74	12.53	0.223529	0.659526	0.116945	0.431	93.784	1.036	0.816506	2.89728	77
Dunstable	2.93858	0.964912	2.48	1.26	213.903	2.86	7.04624	208.72	2544.52	54832	3.83	5.45	0.287512	0.613086	0.0994023	0.3791	94.1491	0.188739	3.05127	1.38408	0
Duxbury	7.78846	2.07513	4.07	1.39	666.341	1.05	5.71713	208.23	4342.37	60165	4.85	7.36	0.281626	0.555415	0.162959	0.4414	96.2813	0.391792	0.982801	1.22186	210
East Bridgewater	13.5619	10.1691	6.73	1.84	851.494	4.49	5.29139	376.41	2993.63	34751	5.08	7.7	0.247136	0.623097	0.129767	0.3737	94.2729	1.51515	0.848195	1.4789	60
East Brookfield	5.88235	7.29927	6.75	1.37	939.385	8.13	1.00548	207.83	2214.06	34737	2.99	7.82	0.225378	0.633532	0.14109	0.3445	95.2359	0.503894	0.274851	2.33623	0
East Longmeadow	18.0954	7.40306	4.13	1.49	1245.43	5.28	2.6955	304.33	3363.11	39074	3.94	8.25	0.230025	0.568702	0.201272	0.4077	92.9517	1.3486	2.39186	2.27099	280
Eastham	2.85365	3.71151	7.18	2.3	343.143	3.74	-1.00888	406.28	4884.56	43693	5.83	10.15	0.126513	0.549233	0.324253	0.451	95.8434	0.686037	0.564972	1.51332	21
Easthampton	7.70737	11.0943	9.58	3	1418.28	4.94	-1.3708	372.37	2367.31	36640	5.6	10.6	0.17953	0.676447	0.144023	0.4338	91.4284	0.996698	2.3547	3.67533	429
Easton	12.9058	4.33826	4.03	1.81	867.556	4.58	8.60443	235.8	2854.25	46618	4.85	9.61	0.226679	0.652302	0.121019	0.4177	89.9316	3.1369	2.42731	2.48789	278
Edgartown	2.5299	0.286328	3.73	4.95	168.684	9.2	6.90927	356.37	7410.98	41636	1.56	1.07	0.197443	0.649865	0.152692	0.5423	87.2879	2.08999	0.467175	2.43423	0
Egremont	5.80913	7.45342	5.07	1.59	211.058	5.71	-1.47179	244.02	3361.75	49493	2.17	10.22	0.150204	0.595102	0.254694	0.4976	95.5918	0.571429	0.571429	2.36735	3
Erving	3.42857	11.3798	10.57	2.12	146.664	7.92	-2.77778	353.17	5438.94	28571	7.92	6.75	0.225	0.635556	0.139444	0.3702	96	0.277778	0.222222	1.77778	12
Essex	6.31745	4.40559	6.16	2.58	380.423	1.01	8.41895	299.4	3707.14	52604	4.73	7.29	0.234874	0.625285	0.13984	0.4379	96.1473	0.313927	0.97032	1.31279	30
Everett	44.843	17.5771	13.27	7.05	14388.2	19.02	11.7874	314.27	3801.48	26591	5.55	13.6	0.227998	0.657259	0.114743	0.4265	53.558	13.5647	4.75676	21.1006	1629
Fairhaven	15.9846	10.5993	7.56	2.75	1301.26	10.14	1.2915	458.47	3239.4	34589	5.11	11.66	0.189	0.613873	0.197127	0.4402	94.7143	0.882001	0.957601	1.2474	439
Fall River	21.7442	27.628	19.41	5.05	2344.43	26.77	0.760704	455.35	2773.29	24600	8.67	16.59	0.214603	0.634131	0.151266	0.455	83.4003	3.39422	2.53103	7.3849	3514
Falmouth	7.93728	8.95059	5.99	1.57	669.663	6.01	-1.70937	405.03	4069.42	44517	4.78	8.18	0.17348	0.566807	0.259713	0.476	90.7424	1.82677	1.28445	1.79189	732
Fitchburg	21.1625	19.0727	16.37	4.36	6001.43	17.12	0.776193	412.38	2798.4	26190	9.12	15.03	0.228806	0.647155	0.124039	0.4275	68.2127	4.00317	3.59889	21.6454	1543
Florida	0	14.0625	13.63	4.41	110.493	9.63	-5.92105	415.45	4819.04	28429	9.05	5.05	0.219415	0.617021	0.163564	0.3672	96.5426	0.664894	0.797872	0.664894	2
Foxborough	8.20697	5.90356	5.55	2.03	893.816	6.26	9.0505	286.13	3422.3	48318	5.69	12.14	0.241921	0.621405	0.136674	0.4221	91.6988	1.82034	3.19597	1.8322	583
Framingham	27.1985	9.96488	9.71	6.68	4685.87	9.57	8.91793	261.87	3359.74	41182	5.24	13.32	0.209037	0.654718	0.136245	0.4606	65.3195	5.04406	6.29702	13.4094	5740
Franklin	4.9579	5.21665	3.98	1.65	1320.55	2.79	7.75772	213.02	3147.63	50626	4.88	10.77	0.285317	0.620578	0.0941046	0.417	91.4367	1.315	3.77114	1.95985	809
Freetown	12.4548	7.76407	5.5	1.93	259.177	8.86	5.88368	305.01	2349.41	38606	4.61	8.02	0.226607	0.65186	0.121533	0.3803	95.6032	0.868095	0.620068	1.22886	0
Gardner	10.0082	19.4357	14.95	1.54	899.845	11.38	2.22409	404.61	2499.92	27491	5.73	11.94	0.207633	0.64475	0.147617	0.4491	86.9834	2.47182	1.4386	7.06941	1055
Georgetown	8.09763	4.27298	2.37	1.16	699.08	2.53	6.88772	270.98	3105.73	52277	2.86	7.96	0.269705	0.617377	0.112917	0.3735	95.7106	0.452157	0.928755	1.74753	142
Gill	0	8.33333	6.8	4.94	104.721	2.17	-0.272294	322.38	2105.07	39175	4.87	9.03	0.190667	0.671333	0.138	0.3984	95.9333	0.866667	1.26667	0.8	3
Gloucester	9.43148	10.6113	8.97	3.04	1112.91	9.06	5.70009	396.92	3335.33	41201	5.93	9.31	0.185974	0.63691	0.177116	0.4814	94.1332	0.691236	0.889229	2.73368	762
Goshen	4.72144	2.97767	2.39	1.46	63.1039	4.77	0.284091	144.84	2489.96	35147	3.05	12.63	0.204934	0.656546	0.13852	0.336	96.9639	0.28463	0.28463	1.13852	0
Gosnold	66.6667	0	0	0	5.60652	14.58	0	NaN	7684.44	90529	0	0	0.146667	0.68	0.173333	0.4227	96	0	0	0	0
Grafton	5.93126	5.12453	4.52	1.77	815.01	4.94	6.30524	236.68	2759.95	46948	4.92	9.18	0.255615	0.636138	0.108247	0.4287	87.1207	1.03574	7.71179	2.28539	211
Granby	6.99412	2.96831	3.8	3.16	224.842	6.58	0.817308	324.21	2720.18	42852	3.2	4.6	0.222756	0.642468	0.134776	0.4073	95.2083	0.36859	1.08974	2.08333	16
Granville	7.44879	5.27211	7.91	1.33	37.4794	3.91	2.87356	184.86	1977.66	34324	6.86	4.47	0.215198	0.655172	0.12963	0.3357	96.2963	0.255428	0.319285	1.85185	0
Great Barrington	11.3751	5.37102	9.48	7.74	151.752	8.22	-2.23818	363.81	3232.43	33596	4.33	16.9	0.197917	0.61951	0.182573	0.4673	87.2748	2.49155	1.7455	5.96847	16
Greenfield	13.0374	17.5238	13.22	3.18	793.478	7.61	-1.10029	442.41	3051.01	30033	5.87	16.57	0.196838	0.638233	0.164929	0.4502	89.7972	1.50092	1.35197	4.88657	610
Groton	3.97351	3.85375	4.45	1.1	833.393	2.76	6.40797	175.79	2964.34	54498	4.12	11.4	0.287338	0.615255	0.0974075	0.4175	93.5938	0.422694	2.75221	1.81289	142
Groveland	6.27829	3.42061	2.5	2	729.231	3.76	6.18605	340.23	2118.56	40346	2.79	7.14	0.246787	0.60257	0.150643	0.4095	96.4546	0.433504	0.913454	1.31599	94
Hadley	9.35979	8.49257	5.77	5.81	238.903	4.02	1.77177	317.97	2753.4	43529	1.89	10.24	0.182095	0.619619	0.198286	0.4745	89.4286	1.82857	4	3.10476	113
Halifax	7.47214	7.50536	4.33	9.27	476.752	3.99	5.06986	402.13	2515.98	36914	5.29	5.34	0.227853	0.632349	0.139798	0.3798	96.249	0.598563	0.558659	1.07741	0
Hamilton	5.71358	4.74041	10.31	1.7	546.765	1.91	3.69655	158.52	3282.12	49763	2.47	9.93	0.271123	0.607805	0.121072	0.4482	91.2931	0.540958	5.40958	1.55848	181
Hampden	19.5094	2.36776	4.62	0	264.357	6.11	0.778665	323.68	2367.13	40873	7.44	3.85	0.21366	0.602063	0.184277	0.4052	95.505	0.486476	1.36213	1.45943	8
Hancock	0	2.5641	3.78	0.31	41.4927	2.93	-3.19889	205.34	2263.5	34963	0.66	8.85	0.211994	0.6053	0.182706	0.3503	95.6764	0.69735	0.83682	1.81311	127
Hanover	5.69664	4.28103	2.81	0.82	975.897	3.88	5.02415	249.88	3787.1	51907	4.1	9.75	0.279415	0.587146	0.133439	0.428	95.8282	0.763744	1.15282	0.922257	160
Hanson	10.9951	5.12349	3.32	1.71	694.442	4.84	6.96854	272.67	1984.6	40618	2.71	6.56	0.258889	0.62729	0.113821	0.3457	95.8468	0.940347	0.470173	0.930551	0
Hardwick	3.27118	14.4321	13.99	3.51	175.765	7.5	1.83211	404.15	1515.57	30367	7.87	6.9	0.254849	0.616054	0.129097	0.4352	95.8194	0.90301	0.200669	1.77258	0
Harvard	2.71903	1.2966	4.79	0.85	810.257	2.29	1.51817	338.13	3701.3	55950	6.66	12.71	0.228834	0.666871	0.104294	0.4307	86.9325	3.97239	3.32822	4.04908	48
Harwich	11.942	5.29283	6.15	3.1	538.556	2.81	-0.662685	523.51	4645.12	43458	4.29	8.12	0.161072	0.548885	0.290043	0.4575	92.6815	1.53557	0.653435	1.45389	134
Hatfield	6.45955	5.54839	6.29	0.79	202.915	2.21	-0.245474	374.15	2676.13	37602	1.97	10.96	0.174443	0.642879	0.182678	0.3977	96.6148	0.670936	0.487954	1.43336	47
Haverhill	21.261	17.3132	13.15	3.1	1916.1	10.38	5.15129	364.11	2681.59	33016	5.84	11.44	0.230211	0.648155	0.121635	0.4291	79.4921	2.51811	1.59497	14.5058	2479
Hawley	0	6.80272	12.06	1.41	99.5697	8.8	-0.890208	312.69	4627.84	37765	5.68	6.17	0.15727	0.623145	0.219585	0.4951	95.8457	0.296736	1.18694	1.48368	0
Heath	0	15.5378	15.97	2.73	53.9331	6.55	-1.55807	199.95	2939.34	27060	1.18	2.73	0.18272	0.621813	0.195467	0.387	96.3173	0.424929	0	1.41643	0
Hingham	12.075	2.44767	4.55	1.02	1088.52	1.39	11.3925	218.49	3951.83	73963	3.72	7.69	0.272239	0.531706	0.196055	0.5154	95.3875	0.491944	1.54804	1.08769	1410
Hinsdale	2.61643	7.22022	6.72	2.74	148.932	6.92	-5.62963	373.31	2372.7	38527	3.97	15.02	0.186516	0.638287	0.175197	0.3863	97.2441	0.393701	0.344488	0.885827	0
Holbrook	19.3964	6.33188	6.67	2.49	1519.79	4.79	2.10068	442.33	3413.17	33158	4	5.17	0.220554	0.63312	0.146326	0.3871	80.8173	8.50709	2.87276	4.39255	364
Holden	7.6672	3.42005	4.44	2.1	1367.74	2.91	10.5302	289.58	2350.94	45975	4.28	8.23	0.254353	0.600311	0.145336	0.3909	92.7361	0.939698	2.95745	2.15035	161
Holland	4.83481	5.35152	5.4	2.95	191.875	6.68	0.161421	199.71	2597.89	36563	8.86	4.76	0.211608	0.678356	0.110036	0.3556	95.0423	0.564289	0.44337	2.29746	18
Holliston	5.02951	2.65252	1.53	1.61	3189.16	2.7	10.0842	213.11	3861.12	57253	3.45	8.19	0.266332	0.608253	0.125415	0.4116	93.3417	0.86366	2.44335	1.8159	259
Holyoke	26.7966	32.6547	29.66	3.24	1877.96	21.2	0.59176	396.89	3518.21	23385	8.44	13.56	0.263566	0.594509	0.141926	0.4971	46.7678	2.40973	1.00802	48.4278	1884
Hopedale	8.56999	3.09324	4.14	0.98	1713.08	5.43	0.779001	270.48	3589.71	42756	5.47	4.35	0.258163	0.605989	0.135848	0.3706	94.0788	0.609034	1.70868	2.14854	58
Hopkinton	7.634	2.53714	2.3	1.45	1619.94	3.26	23.8849	160.5	3771.33	66704	4.39	9.82	0.319598	0.601474	0.078928	0.398	91.7052	0.81742	4.38191	1.78894	359
Hubbardston	1.65666	3.4642	2.91	0.94	183.48	3.79	10.2008	284.57	1703.51	39958	5.35	7.68	0.253309	0.652898	0.0937928	0.3693	96.4172	0.479233	0.479233	1.4377	9
Hudson	11.5284	4.37158	5.79	4.07	1749.94	8.87	4.1363	304.58	3828.26	41888	3.86	6.46	0.228033	0.628705	0.143262	0.401	88.8895	1.44783	2.2347	4.27005	431
Hull	6.39618	7.03704	4.22	3.93	3424.55	3.56	1.76819	277.93	3454.52	52000	6.76	5.39	0.172933	0.671621	0.155445	0.4548	94.2582	0.85495	0.971534	1.68075	406
Huntington	7.37667	7.35294	8.74	1.32	81.2477	6.14	-0.595784	394.8	2022.25	31306	2.16	3.98	0.211927	0.670183	0.11789	0.3991	95.8716	0.183486	0.137615	1.88073	0
Ipswich	6.03951	5.10294	6.84	1.95	459.106	3.29	6.81542	296.57	3149.37	48927	4.12	6.45	0.211157	0.610398	0.178444	0.479	94.6565	0.462998	1.32068	1.76091	402
Kingston	10.8202	3.43692	6.13	1.48	762.846	4.87	9.77985	325.42	3001.79	40974	4.15	5.98	0.253148	0.595376	0.151477	0.3871	95.2649	1.02146	0.918521	1.10856	101
Lakeville	6.14134	6.28615	3.47	2.91	321.062	5.64	8.96324	279.75	2148.11	44889	2.9	5.98	0.253254	0.622147	0.124599	0.3922	96.0856	0.73571	0.811168	0.867761	196
Lancaster	13.4868	2.07297	3.29	2.11	306.831	14.58	0.16111	228.42	2198.76	35563	5.07	10.54	0.207945	0.674736	0.117318	0.3795	81.5394	7.10118	1.73805	8.1316	0
Lanesborough	2.72109	6.68317	6.53	1.3	104.27	4.34	-4.85437	232.72	3577.21	36508	8.47	10.82	0.206082	0.627629	0.166289	0.4105	95.8589	1.26173	0.64704	1.32643	17
Lawrence	51.8693	40.7724	23.69	7.16	10800.2	33.18	4.8269	262.07	3365.98	19024	9.59	11.7	0.290428	0.623722	0.0858505	0.4609	20.4734	2.25461	2.29912	73.7958	4054
Lee	3.88418	7.27603	5.74	4.33	221.387	9.69	-4.77471	431.79	3170.24	33006	5.48	9.67	0.184587	0.621235	0.194178	0.3865	91.755	0.959112	1.68265	4.39172	149
Leicester	15.078	7.46785	6.39	2.44	466.085	9.3	4.12229	334.26	2376.88	36208	4	6.05	0.225342	0.638651	0.136007	0.4047	90.8022	1.94166	1.64995	3.77393	280
Lenox	3.84304	5.67943	4.14	0.78	228.829	4.23	-2.52366	356.09	4238.2	46829	5.02	15.51	0.189254	0.526766	0.28398	0.4622	92.9552	1.09453	1.37313	2.74627	501
Leominster	18.0506	16.0911	13.28	4.36	1407.29	13.86	2.34544	352.97	2960.66	32012	5.78	11.71	0.227655	0.630364	0.141981	0.459	75.4312	4.47999	2.7086	14.4753	2104
Leverett	0	5	6	0.75	81.2276	3.54	-0.271444	209.19	3176.55	48512	3.41	7.43	0.191788	0.641275	0.166937	0.4523	91.302	1.18855	1.56672	2.10697	6
Lexington	10.3525	3.47027	3.61	1.03	2017.29	1.69	5.49577	179.48	5568.42	77570	4.42	11.13	0.261419	0.552207	0.186373	0.4541	73.702	1.45569	19.8732	2.27113	793
Leyden	0	6.94444	4.77	2.07	167.059	2.67	-0.417827	659.8	2356.1	41039	4.46	5.22	0.180028	0.707454	0.112518	0.3779	97.4684	0	1.12518	1.12518	0
Lincoln	6.66478	4.78326	3.45	2.39	471.267	1.37	10.6891	119.73	4647.96	72559	4.27	16.03	0.280572	0.55077	0.168658	0.4953	82.7727	3.52091	5.45426	4.96699	262
Littleton	10.4625	7.10874	4.79	0.62	597.855	2.49	14.7811	136.63	3890.6	52392	4.58	7.52	0.26255	0.597938	0.139511	0.4253	92.3241	0.515464	3.92201	1.35589	159
Longmeadow	15.8548	2.09692	2.6	1.01	3030.77	4.1	-0.494203	214.84	3639.47	55457	3.41	5.95	0.253675	0.55683	0.189496	0.4562	90.7375	0.982007	4.7073	2.34415	234
Lowell	28.4422	23.2352	20.72	5.28	7642.33	19.92	4.19808	379.21	2875.12	24912	7.08	15.44	0.237141	0.662239	0.100621	0.4651	52.8356	5.97734	20.0312	17.2702	6607
Ludlow	7.20576	8.80543	6.76	2.44	1420.5	17.34	0.635101	285.39	2689.11	32772	5.03	10.24	0.192437	0.641947	0.165616	0.3883	89.8593	2.29825	0.805573	5.60584	206
Lunenburg	6.22018	5.04402	6.66	0.89	2176.57	6.01	16.4748	282.63	2713.2	43112	4.75	8.57	0.229328	0.633452	0.13722	0.41	93.7041	0.783264	1.51695	2.37954	99
Lynn	47.7948	28.032	17.32	5.52	8088.65	22	4.40082	367.2	3137.51	26020	6.07	12.14	0.248912	0.637115	0.113972	0.4615	47.5694	10.5105	6.87487	32.1193	5903
Lynnfield	8.84683	1.64591	1.86	0.43	1513.11	2.32	12.128	227.63	3806.98	59970	6.06	6.81	0.253277	0.570197	0.176526	0.444	93.4633	0.413936	3.26837	1.74198	457
Malden	23.4	13.6111	16.36	4.96	11954.1	13.51	1.5688	300.84	2693.9	31086	5.59	16.95	0.196602	0.685837	0.117561	0.459	52.4996	14.2691	20.0135	8.39697	5876
Manchester	3.86456	5.45367	3.87	2.01	729.069	2.94	5.80218	246.82	4944.52	70012	5.89	7.19	0.236565	0.566978	0.196456	0.4904	96.4174	0.116822	0.798287	1.47975	23
Mansfield	8.21414	3.5036	2.96	1.46	1207.72	2.2	5.55148	231.92	3401.5	48743	6	11.97	0.292055	0.625647	0.0822981	0.3983	90.1441	2.59231	3.41184	2.10059	800
Marblehead	12.7949	5.06314	4.75	1.32	4813.32	2.19	3.7712	237.75	3531.19	69202	5.55	9.37	0.24995	0.580271	0.16978	0.5116	95.002	0.661349	0.999596	2.10521	62
Marion	3.46955	7.13902	4.77	0.34	368.233	6.01	5.72651	299.01	3837.54	53363	3.8	11.88	0.229061	0.557775	0.213165	0.5279	91.8891	1.67108	0.631751	1.05971	97
Marlborough	28.2092	8.63341	6.29	4.83	1796.24	7.2	2.84668	286.33	3234.6	40677	4.68	13.7	0.216239	0.658121	0.12564	0.4224	75.2046	2.54812	5.00532	10.8418	2297
Marshfield	7.12443	4.59927	7.29	1.95	907.515	4.41	3.35124	333.98	3307.91	43141	4.85	7.97	0.250915	0.614117	0.134967	0.4308	96.0011	0.437689	0.70826	1.25338	166
Mashpee	5.48176	5.51282	6.44	2.67	909.32	3.53	1.60668	403.7	3852.18	39721	5.65	10.68	0.19256	0.571969	0.235471	0.4111	87.6838	2.22762	1.19949	2.24904	147
Mattapoisett	7.03015	1.9638	3.86	3.9	378.573	1.87	5.88916	326.7	3786.54	57769	4.51	6.78	0.203143	0.594872	0.201985	0.4582	95.4508	0.678246	0.595533	0.942928	43
Maynard	7.76288	4.96471	5.19	1.94	2122.96	4.31	12.1044	296.05	3391.61	49298	1.16	10.13	0.223333	0.648822	0.127845	0.4321	90.1445	1.57332	2.71126	3.73046	142
Medfield	3.1648	2.09487	3.27	0.18	924.544	1.48	7.71597	169.71	4045.01	67029	3.98	6.62	0.312957	0.572937	0.114105	0.4518	93.9205	0.598802	2.70293	1.49701	121
Medford	20.2473	6.87782	9.23	3.15	6648.66	7.42	1.88522	318.34	2449.28	47589	3.34	15	0.166236	0.681324	0.15244	0.4456	76.1736	8.52189	6.86451	4.35619	4215
Medway	9.71882	2.28096	5.69	1.37	1204.89	4.72	5.68449	239.11	3430.75	53330	3.41	6.87	0.281211	0.614884	0.103905	0.4064	93.5069	0.972396	2.17221	1.96048	176
Melrose	10.6368	4.27328	4.1	0.92	16938.6	4.74	3.88994	305.57	2802.78	52682	2.77	9.6	0.220176	0.621947	0.157877	0.4519	89.5416	2.31627	3.78016	2.4571	1963
Mendon	5.30291	1.82897	0.96	1.91	349.682	1.68	6.32154	194.11	2766.81	54512	3.42	4.17	0.279329	0.614146	0.106525	0.3913	96.4377	0.291146	0.976195	1.25021	0
Merrimac	5.31609	4.9009	5.69	1.41	782.171	5.29	9.81382	324.11	1933.7	44838	6.63	4.81	0.243294	0.623856	0.132849	0.4132	95.7242	0.568003	0.646892	1.81445	11
Methuen	23.0545	11.8698	9.26	3.11	2257.71	12.35	7.13742	321.72	2784.03	34390	6.59	10.85	0.238387	0.623617	0.137996	0.425	74.8852	1.97863	3.68427	18.0531	1439
Middleborough	11.9782	6.66956	6.59	2.23	825.637	4.37	10.1627	414.64	2745.16	38705	4.55	9.66	0.23235	0.620523	0.147128	0.3907	94.0042	1.47949	0.726769	1.58764	208
Middlefield	0	0	7.63	1.72	57.294	1.23	2.89017	353.34	2721.53	46409	3.79	1.04	0.170825	0.700576	0.128599	0.4898	96.929	0	2.11132	0.383877	0
Middleton	17.9031	4.97479	3.8	2.49	698.914	7.7	12.4958	229.84	2981.22	45456	5.2	11.34	0.213864	0.651719	0.134416	0.4458	87.2928	1.70246	2.24769	7.1214	318
Milford	24.5009	9.03203	8.9	3.47	1997.13	9.83	3.97299	274.27	3091.36	37537	5.67	8.23	0.229258	0.641523	0.129219	0.4022	82.5172	1.91078	2.40723	8.26815	440
Millbury	16.5627	7.37486	5.3	2.15	963.382	7.55	5.17306	423.62	2706.39	41066	6.61	8.28	0.211221	0.632758	0.156021	0.4297	92.8211	1.24425	1.87015	2.30752	217
Millis	6.61853	4.75557	2.11	1.99	679.617	2.7	5.18987	301.76	3202.32	47497	2.85	5.62	0.247624	0.633633	0.118743	0.4025	92.7005	0.722342	3.01609	1.72348	195
Millville	7.67578	7.17781	6.18	1.33	1378.59	9.34	2.13233	161.32	1678.16	38029	3.91	4.37	0.272727	0.645455	0.0818182	0.4237	96.3323	0.407524	0.909091	1.28527	14
Milton	12.6481	3.47934	4.41	1.15	2093.35	4.78	2.16981	254.38	3154	54831	4.25	10.85	0.247491	0.598563	0.153946	0.4416	75.8768	13.7207	4.11436	3.2626	684
Monroe	0	14.8936	20.88	4.65	11.279	1.52	-4.16667	376.99	6695.43	23018	14.89	5.49	0.190083	0.636364	0.173554	0.4864	95.0413	0	2.47934	2.47934	0
Monson	5.46262	8.52488	5.44	2.19	198.102	7.6	2.61591	376.69	2692.18	38196	5.27	5.95	0.225234	0.646495	0.128271	0.3837	95.4673	0.759346	0.607477	1.78738	9
Montague	3.53142	20.6074	10.98	4.02	261.213	9.38	-2.96585	417.6	2205.93	30933	4.08	7.67	0.185255	0.655209	0.159535	0.4342	90.3283	0.960057	0.794121	5.19142	130
Monterey	0	1.83246	10.23	1.37	34.2863	8.65	-3.34728	180.42	3982.59	56158	2.04	8.37	0.169615	0.604579	0.225806	0.523	97.6067	1.45682	0.104058	0.62435	0
Montgomery	8.08314	1.18343	2.65	2.87	94.8318	2.44	2.72835	261.45	2066.19	39650	3.85	3.03	0.187351	0.678998	0.133652	0.3702	96.0621	0	0.357995	1.19332	0
Mount Washington	0	14.1304	10.98	1.43	7.16988	0.63	-5.98802	697.89	6666.94	47827	0	6.1	0.11976	0.616766	0.263473	0.4105	97.6048	0.598802	0	0.598802	0
Nahant	13.3789	8.52417	3.19	1.34	5259.54	2.82	3.02053	290.63	3019.25	59385	1.44	8.96	0.16305	0.622874	0.214076	0.4841	95.5132	0.439883	1.70088	1.52493	93
Nantucket	3.68453	3.62708	8.61	5.51	232.408	4.74	12.0625	261.82	7067.79	51270	2.75	11.41	0.207236	0.672139	0.120625	0.4775	80.5348	6.52772	1.16005	9.40818	46
Natick	12.7601	2.79783	2.85	1.45	2260.76	2.81	9.20271	245.05	3651.27	57746	3.2	12.17	0.237866	0.622038	0.140096	0.4497	85.4057	1.96025	7.19566	3.01157	1590
Needham	11.9154	3.21412	2.59	1.35	4468.94	2.26	8.33535	192.41	4370.97	74419	4.67	8.29	0.281763	0.555529	0.162709	0.481	89.0743	0.952018	6.06868	2.13944	1062
New Ashford	0	3.25203	7	4.49	48.253	5.22	-2.19298	180.36	2857.61	32991	3.26	5.87	0.201754	0.640351	0.157895	0.3846	93.8596	0.877193	1.31579	0.438596	2
New Bedford	25.3243	25.595	21.11	5.19	4782.02	24.98	0.307139	464.11	2981.73	25079	7.16	13.73	0.232066	0.621697	0.146237	0.462	67.9464	5.17397	0.924562	16.741	3337
New Braintree	0	5.86957	8.87	1.68	210.904	10.78	2.5025	161.99	2102.31	38908	7.24	3.19	0.208208	0.671672	0.12012	0.3981	96.8969	0.3003	0.600601	0.800801	0
New Marlborough	6.17284	4.81728	3.72	3.48	31.648	7.87	-3.63516	300.04	3828.81	46944	3.83	4.35	0.200795	0.599735	0.19947	0.4393	95.3612	1.19284	0.795229	1.78926	0
New Salem	0	7.67544	5.41	2.36	20.1326	7.51	2.7163	169.46	2749.91	36060	5.11	2.53	0.207071	0.675758	0.117172	0.3885	95.3535	0.10101	2.12121	1.0101	0
Newbury	2.79799	4.396	6.86	0.55	276.932	3.75	7.15035	239.46	2535.04	54229	4.04	8.98	0.225773	0.635614	0.138614	0.4528	97.0297	0.225023	0.645065	1.0051	15
Newburyport	6.78003	4.72342	5.24	1.24	1705.06	2.85	5.04882	281.89	3276.91	61503	4.44	9.79	0.208429	0.626206	0.165365	0.463	95.1654	0.545475	1.11392	1.67088	706
Newton	10.1341	4.23028	4.27	1.82	4870.13	2.75	3.90767	187.18	4013.49	69859	2.95	14.27	0.216287	0.63128	0.152432	0.4857	79.6291	2.3583	11.4615	4.0824	3183
Norfolk	3.3325	2.06415	1.94	0.52	799.556	8.98	7.0263	182.17	2944.63	46397	3.31	9.89	0.229803	0.682996	0.0872005	0.3678	84.5551	5.93213	1.5053	7.14349	0
North Adams	4.39906	21.3405	17.54	3.63	617.814	16.61	-7.03279	455.78	3159.76	25039	7.21	12.76	0.191348	0.642909	0.165743	0.4775	91.173	2.03531	0.707616	3.47242	591
North Andover	12.4727	5.56605	4.75	2.13	1948.79	3.34	9.97955	208.22	2785.62	54587	3.84	12.26	0.261639	0.60546	0.132901	0.4686	85.9022	1.50607	6.2888	4.93087	1194
North Attleborough	10.5571	7.18629	8.2	2.14	1518.72	6.48	2.31715	290.76	2736.06	42475	3.89	10.5	0.254876	0.641195	0.103929	0.4391	91.0038	1.45235	3.48635	2.35093	1021
North Brookfield	5.00835	9.33553	6.22	2.02	968.198	8.62	2.48075	371.32	2542.43	33347	5.22	6.1	0.225214	0.639744	0.135043	0.3915	95.7692	0.34188	0.277778	1.90171	12
North Reading	13.4258	1.69993	2.91	0.37	1182.37	3.65	6.54086	267.67	3795.72	53748	3.12	7.99	0.254633	0.621475	0.123892	0.3981	93.9498	0.564061	2.66586	1.55117	486
Northampton	11.2474	13.5358	16.22	2.14	799.006	6.42	-0.381653	357.87	3059.61	36049	5.85	18.66	0.161687	0.703002	0.135311	0.4956	84.1711	2.45192	4.02116	6.7533	1030
Northborough	15.2889	2.15509	2.15	0.96	826.304	3.73	6.4089	225.22	3498.33	56781	3.18	9.94	0.266549	0.604239	0.129212	0.4482	85.906	0.897209	8.14553	2.69163	313
Northbridge	20.3849	9.93377	7.34	4.85	980.927	6.93	6.2289	327.02	2438.33	37236	3.98	9.96	0.256128	0.612084	0.131788	0.4297	93.7162	0.611192	1.01229	3.12599	472
Northfield	0	3.97083	3.54	1.47	86.2916	6.22	-2.40845	283.91	2745.22	37542	5.44	6.45	0.231201	0.621042	0.147757	0.3947	96.1412	0.42876	0.263852	1.84697	48
Norton	7.97072	5.82224	6.25	2.36	683.417	4.52	4.85151	266.07	2630.62	41701	4.58	11.02	0.230414	0.663076	0.10651	0.3798	92.8433	1.67096	1.77605	1.96521	119
Norwell	12.0147	1.44257	3.28	2.47	525.484	2.78	6.07761	263.98	4361.5	61522	4.04	7.27	0.285075	0.555492	0.159433	0.4304	95.2884	0.599657	1.72283	1.21835	55
Norwood	21.3961	8.288	8.04	2.86	5603.96	5.29	3.90087	312.47	3909.79	45020	4.43	13.12	0.204286	0.622299	0.173414	0.4302	82.6586	4.86679	5.92616	4.28991	867
Oak Bluffs	2.1427	5.96591	10.51	1.99	633.759	1.55	3.16092	315.44	5822.82	40124	1.01	7.67	0.191518	0.633532	0.17495	0.423	82.5491	4.61674	1.14866	2.42987	70
Oakham	5.10986	7.46269	3.38	2.81	443.409	5.06	2.72966	274.2	1723.02	36408	5.62	5.49	0.221346	0.680336	0.0983176	0.3432	95.6362	0.368034	0.42061	2.41851	0
Orange	6.46267	18.744	10.48	1.82	210.612	10.41	-3.27848	454.13	2545.51	26235	7.32	8.41	0.229238	0.624825	0.145937	0.427	93.2389	0.956755	0.943998	2.83199	28
Orleans	3.10988	10.4947	6.71	2.63	397.357	1.44	-1.71506	449.44	5304.07	46232	4.44	3.32	0.110357	0.491681	0.397963	0.4838	95.5857	0.848896	0.747029	1.37521	175
Otis	0	9.28882	9.82	5.2	41.3745	5.97	-4.52854	322.66	3298.43	44066	7	4.71	0.164392	0.654467	0.181141	0.4167	96.7122	0.124069	0.558313	1.11663	0
Oxford	6.63859	10.7082	8.38	3.2	564.579	7.24	2.17344	399.68	2614.94	32906	4.66	7.78	0.239332	0.643373	0.117295	0.396	93.3037	0.97746	1.02852	3.38464	186
Palmer	5.72269	15.9518	12.49	3.93	382.86	7.61	0.774427	468.93	2674.3	30595	5.85	16.21	0.210132	0.645881	0.143987	0.4172	94.2834	1.00494	0.881384	2.39703	86
Paxton	7.85815	3.18471	2.77	0.95	335.064	2.83	3.4605	213.8	2275.3	43782	1.36	10.91	0.222846	0.639617	0.137536	0.3959	92.4886	1.91427	1.29005	3.14191	19
Peabody	21.613	11.9673	9.98	2.67	3158.53	9.92	3.5189	375.34	2932.93	37418	4.87	11.73	0.190865	0.603871	0.205264	0.444	87.6744	1.89265	1.83411	6.26719	3322
Pelham	0	2.42537	4.59	1.8	56.4608	2.01	-0.755858	78.7	3498.51	49750	4.67	11.28	0.182438	0.651779	0.165783	0.4061	91.5216	1.6654	1.74111	3.10371	0
Pembroke	5.94305	3.40576	2.96	2.16	848.898	4.57	3.72674	321.63	2973.63	43339	4.63	5.16	0.261815	0.626002	0.112183	0.3554	96.0812	0.588664	0.936256	1.08202	192
Pepperell	5.11805	7.23836	4.24	2.54	538.969	4.91	5.35745	256.17	1771.47	43882	4.15	8.06	0.251544	0.650778	0.0976777	0.4268	95.2074	0.434896	1.15682	1.6874	129
Peru	0	10.9589	6.79	3.34	57.7645	8.54	-1.53483	246.49	2452.58	34248	5.91	7.64	0.211334	0.696576	0.0920897	0.3434	97.8749	0.94451	0.354191	0	0
Petersham	6.4	10.5051	5.11	1.64	18.3649	3.67	0.969305	277.4	3112.26	35561	4.99	9.05	0.200162	0.628849	0.170989	0.414	97.5689	0.162075	0.405186	1.05348	0
Phillipston	10.882	10.3789	5.72	3.66	70.9789	7.64	3.49733	327.3	2073.91	30290	9.65	5.77	0.230083	0.671819	0.0980975	0.3316	94.7087	1.18906	0.535077	2.25922	0
Pittsfield	5.29163	19.532	14.57	2.72	996.294	10	-5.8132	471.89	3300.81	30168	7.19	11.35	0.212039	0.612178	0.175783	0.4561	85.9177	4.94892	1.22941	4.97351	1268
Plainfield	0	9.29368	8.7	1.05	101.874	2.81	2.00617	371.45	2627.96	31022	3.68	5.5	0.205247	0.62963	0.165123	0.4104	95.216	2.16049	0.617284	1.38889	0
Plainville	8.39341	8.08989	5.09	2.33	924.739	2.74	12.3293	304.72	3047.62	43304	3.46	11.31	0.231365	0.633955	0.134681	0.3865	93.0663	0.968054	3.10987	1.7788	146
Plymouth	10.5643	7.45422	6.58	3.39	608.058	4.83	8.96083	344	3077.24	43747	4.12	10.57	0.22078	0.638379	0.140841	0.4351	92.509	1.95863	0.91025	1.82404	933
Plympton	4.01741	6.0844	4.28	1.61	292.611	4.69	5.2131	304.15	3408.54	41304	4.91	8.36	0.221277	0.642908	0.135816	0.4024	96.0284	0.815603	0.780142	1.2766	31
Princeton	2.29358	4.59677	5.05	1.72	282.597	1.93	2.13763	241.13	2595.6	61008	2.93	4.29	0.239086	0.644301	0.116613	0.4227	96.0152	0.410196	1.17199	1.43569	0
Provincetown	9.79399	4.54545	11.02	4.47	278.013	6.06	0.645819	599.07	8332.05	47429	6.91	9.38	0.0683209	0.728076	0.203603	0.5149	88.4772	3.87492	0.611829	4.82665	210
Quincy	14.449	9.72328	10.83	3.63	5392.68	11.5	2.39318	361.25	2954.93	40238	5.39	14.81	0.165848	0.683443	0.150708	0.4402	65.5114	4.33289	23.9772	3.34775	11594
Randolph	29.8586	16.1968	10.81	3.5	3305.01	14.22	7.04673	320.89	2521.13	33476	8.86	8.59	0.216492	0.649041	0.134467	0.4269	39.0913	37.1139	12.4221	6.40571	1493
Raynham	17.3462	8.30396	4.95	1.63	705.343	6.23	7.78399	301.86	2649.7	43358	4.12	5.3	0.241276	0.618471	0.140253	0.4195	92.0496	2.57043	1.56168	1.84563	389
Reading	12.7165	3.51108	3.24	1.15	2547.86	3.06	5.89069	259.78	3433.27	50721	3.09	5.35	0.252394	0.606579	0.141027	0.4046	92.4435	0.739484	4.15808	1.52746	869
Rehoboth	6.2172	2.50365	2.29	2.34	1066.6	4.87	6.71205	261.88	1941.59	43968	2.29	6.07	0.234063	0.64154	0.124397	0.3862	95.4859	0.482426	0.990696	1.5765	0
Revere	44.354	13.1572	13.11	5.46	8492.7	17.67	2.6299	382.65	2912.69	28383	5.77	11.82	0.203111	0.651589	0.1453	0.4463	62.4075	4.32229	5.51831	24.3783	4090
Richmond	3.53107	2.68817	5.41	1.84	194.01	4.08	-4.45344	184.19	3934.44	65727	4.47	8.11	0.165424	0.605424	0.229153	0.5131	96.5424	0.271186	0.542373	1.49153	0
Rochester	7.38526	4.69657	5.46	1.49	538.189	6.7	8.73805	202.38	3418.8	45178	5.2	3.99	0.251338	0.633983	0.114679	0.3879	95.0497	0.974771	0.630734	0.764526	0
Rockland	17.458	8.29346	7.16	2.06	1828.56	5.69	2.90651	436.4	2917.71	37755	3.56	10.36	0.226314	0.637029	0.136657	0.403	90.7942	2.46441	1.09783	1.98982	660
Rockport	11.8099	5.7971	7.42	1.84	1015.97	2.45	4.74684	319.19	3750.56	47105	5.02	8.46	0.172037	0.596663	0.2313	0.4494	95.8861	0.589758	0.805524	1.59666	34
Rowe	0	3.38983	3.93	0.75	18.0279	5.36	-2.26131	237.15	10042.1	32138	1.47	5.94	0.206107	0.544529	0.249364	0.4248	96.6921	1.01781	0	1.01781	2
Rowley	10.5052	6.12903	4.28	2.44	324.069	3.03	10.5929	183.51	2417.2	58904	3.63	7.63	0.244365	0.640881	0.114754	0.4989	96.653	0.273224	1.02459	1.00751	77
Royalston	0	7.59754	5	3.52	65.2212	7.73	1.51033	242.35	1706.09	35611	3.78	7.01	0.213831	0.670111	0.116057	0.3589	95.628	0.238474	0.715421	2.62321	0
Russell	12.2768	7.5	8.27	4.66	104.41	4.71	0.617631	404.87	2007.58	31390	3.19	3.65	0.249577	0.651831	0.0985915	0.3536	95.831	0.676056	0.28169	2.59155	0
Rutland	6.60103	4.97294	2.09	0.27	248.789	2.37	12.0191	185.02	2049.7	39299	2.99	3.64	0.285463	0.622601	0.0919353	0.3302	94.1929	1.14135	1.58033	1.83118	59
Salem	17.9984	15.9093	15.06	2.97	5086.45	9.28	4.63304	305.09	3048.84	36162	4.39	15.46	0.186938	0.683841	0.129221	0.4648	75.8999	3.5075	2.61974	15.6386	2785
Salisbury	6.81771	6.9378	7.28	4.73	555.334	8.04	15.006	461.56	2279.36	39639	4.71	10.32	0.191114	0.656767	0.152119	0.4429	95.1829	0.422552	1.17107	1.54533	138
Sandisfield	7.85634	6.47887	5.37	2.11	17.0806	8.45	-2.83533	761.9	3505.23	36314	4.76	8.95	0.171585	0.630601	0.197814	0.4099	95.6284	0.874317	0.765027	1.0929	0
Sandwich	5.25559	3.96217	3.94	2.63	764.9	3.29	-2.45212	274.08	3558.77	45528	3.89	8.42	0.241161	0.602177	0.156663	0.4185	95.8501	0.338573	1.18017	1.32527	192
Saugus	23.2361	9.36811	9.53	2.9	3110.82	7.91	6.48419	396.65	2670.09	37946	6.42	6.36	0.191377	0.63422	0.174403	0.4195	89.6049	1.97161	2.65886	4.0033	838
Savoy	0	14.8148	6.13	3.14	19.3717	15.82	-2.17391	209.96	2729.36	32142	4.84	6.4	0.202312	0.663295	0.134393	0.4083	93.0636	1.87861	0.144509	1.30058	3
Scituate	10.9913	4.91184	4.36	0.9	1137.85	2.82	4.3507	328.24	3813.02	60863	4.11	12.15	0.251475	0.576794	0.171731	0.4667	95.2793	0.540451	0.727955	1.05333	107
Seekonk	7.1655	6.36243	4.78	2.25	2742.23	7.73	14.9249	233.25	2918.93	43788	3.98	6.81	0.218044	0.632196	0.14976	0.398	93.995	0.998397	1.20974	1.82918	81
Sharon	9.26171	3.47785	1.92	0.45	1261.38	2.79	7.63928	196.35	4091.25	66258	4.48	6.58	0.273336	0.599989	0.126675	0.4544	81.03	3.98024	10.9017	2.11787	210
Sheffield	5.11345	2.31214	8.17	2.04	67.1783	6.6	-3.93	264.38	3131.01	45123	2.4	7.19	0.188517	0.617746	0.193737	0.4548	94.2585	1.04391	0.337734	3.22383	17
Shelburne	4.89929	14.7196	11.89	1.36	463.456	11.3	-3.31579	479.54	2112.42	48368	8.84	11.87	0.175383	0.62916	0.195457	0.5756	95.4569	0.528262	1.215	0.528262	21
Sherborn	4.61361	1.34961	3.3	0.26	340.257	0.77	5.24399	147.72	6241.38	79952	1.87	6.26	0.300801	0.5647	0.134499	0.4153	93.3479	0.388444	3.32605	1.38383	30
Shirley	23.4416	7.9066	6.41	4.31	1301.52	12.7	5.89377	356.68	1665.74	32353	5.37	13.77	0.186798	0.720011	0.093191	0.4416	79.5867	7.96006	2.77354	7.77978	0
Shrewsbury	9.70773	3.35081	4.32	2.51	1778.84	4.98	8.33779	225.86	2822.89	47316	4.23	10.98	0.259015	0.605678	0.135307	0.4098	77.3253	2.01359	15.2971	2.69883	1462
Shutesbury	0	9.21053	9.82	2.23	75.5847	2.21	-1.23874	251.87	3360.46	41094	5.83	15.11	0.226426	0.687182	0.0863919	0.3928	90.0621	2.08922	1.07284	3.10559	3
Somerset	12.5765	7.05949	4.86	2.17	2219.08	11.37	-0.13221	346.87	2787.95	35613	6.22	6.93	0.192898	0.592568	0.214533	0.3919	96.6419	0.363336	0.814754	1.05147	167
Somerville	14.0487	8.86427	11.95	3.67	19708.6	9.11	7.47546	235.47	2581.14	47276	3.94	23.39	0.120574	0.788222	0.0912031	0.429	69.1171	6.42738	8.68337	10.5829	5205
South Hadley	11.9716	7.55762	9.5	2.45	971.487	5.47	0.587832	315.05	2332.3	32510	6.22	15.44	0.168893	0.658616	0.172491	0.4288	87.4044	2.10118	4.00251	4.29942	447
Southampton	5.83374	7.7597	3.46	1.46	219	5.39	6.54351	297.54	2405.86	46378	4.84	3.55	0.218059	0.653488	0.128453	0.4388	96.5642	0.345304	0.552486	1.46754	108
Southborough	4.31034	2.49427	3.65	1.37	965.052	3.21	4.5152	187.77	4489.12	65613	3.91	8.92	0.308078	0.579195	0.112727	0.4475	86.0551	0.819085	8.32395	2.78489	8
Southbridge	11.7312	27.9274	19.17	4.61	809.717	18.45	1.01143	366.7	2992.48	26662	8.15	19.39	0.230995	0.631677	0.137329	0.4309	68.5747	1.41157	1.77044	26.6284	301
Southwick	6.57084	7.07708	7.59	1.99	350.838	7.51	2.5479	329.59	2093.45	38181	3.48	6.7	0.222059	0.630815	0.147127	0.4323	95.0116	0.831404	0.810356	2.08377	126
Spencer	7.2057	11.2641	10.06	4.59	351.24	10.41	1.93885	332.97	1467.98	33055	4.91	9.47	0.212611	0.645619	0.141769	0.3781	94.6355	0.521903	0.675907	2.86619	113
Springfield	21.0799	37.4619	28.65	4.49	4658.84	22.61	0.309537	389.18	3896.82	20544	9.87	15.09	0.270012	0.620489	0.1095	0.4862	36.749	19.557	2.36182	38.8416	6548
Sterling	15.7817	3.55717	3.15	1.13	289.739	4.57	4.84864	227.91	2645.65	48371	3.77	5.68	0.243724	0.62103	0.135246	0.4227	95.2997	0.665984	0.858094	2.02357	32
Stockbridge	7.93651	11.8291	12.32	0.87	79.8152	8.37	-2.72774	340.16	5057.59	46868	4.1	12.24	0.125321	0.613251	0.261428	0.6036	93.7853	0.924499	0.97586	3.0303	34
Stoneham	17.4501	5.48642	5.35	1.99	3676.31	5.85	13.3421	347.98	2500.51	48185	4.01	10.07	0.198349	0.615944	0.185707	0.419	90.5164	1.58138	3.37267	2.9575	1778
Stoughton	22.1338	9.18954	7.32	2.03	1760.42	9.17	7.11243	373.64	2971.43	37006	5.49	12.04	0.212892	0.62321	0.163897	0.406	78.4066	10.6743	3.59766	3.24902	792
Stow	3.87061	1.43689	3.79	0.72	405.525	0.69	9.87242	202.73	3600.36	60306	2.81	9.78	0.266464	0.60607	0.127466	0.4035	92.2458	0.667678	3.23217	1.85129	50
Sturbridge	5.41836	8.37274	5.97	1.14	250.316	3.75	3.86364	324.87	3092.05	43736	2.05	8.07	0.249137	0.60628	0.144584	0.4524	93.4937	0.60423	1.98533	2.49245	275
Sudbury	10.8878	1.93548	2.94	0.21	795.533	1.14	11.2023	180.26	4420.75	75699	3.76	5.56	0.319837	0.558129	0.122034	0.4412	89.3539	0.775808	5.88935	1.98199	168
Sunderland	2.75558	2.42236	12.92	2.29	333.094	5.2	-1.65312	156.75	2008.55	37502	2.43	26.67	0.140337	0.764115	0.0955483	0.5059	84.6363	2.52443	5.15744	4.91314	318
Sutton	7.201	3.28393	2.44	0.58	283.343	2.28	6.77513	268.81	3179.43	46409	2.35	5.33	0.257391	0.633382	0.109227	0.3883	95.9946	0.423965	0.937186	1.28305	0
Swampscott	10.4589	6.33303	3	1.27	5387.56	3.07	10.9355	223.24	3717.37	57974	3.57	11.47	0.228041	0.594401	0.177559	0.4707	93.0152	1.13875	1.91485	2.57489	599
Swansea	10.2174	6.06941	4.66	1.21	742.259	12.81	6.15462	330.79	2339.74	36032	4.01	7.37	0.198361	0.63202	0.169619	0.3745	96.3568	0.598802	0.687047	1.09045	23
Taunton	18.6726	19.3022	13.77	2.46	1202.32	15.7	2.93412	385.53	3124.52	30925	5.98	10.45	0.225704	0.63883	0.135466	0.4354	84.5134	4.52626	0.977199	5.47303	1543
Templeton	15.6058	9.6874	4.44	2.83	300.257	10.81	1.9544	391.09	1712.28	35670	4.33	9.95	0.24011	0.621615	0.138275	0.4107	95.5447	0.648945	0.524148	1.9094	140
Tewksbury	20.3669	3.7752	5.9	1.44	1479.83	5.34	7.25515	330.14	3221.3	43453	4.06	8.85	0.225648	0.629329	0.145023	0.4057	92.8352	1.06005	2.71054	2.07866	840
Tisbury	3.41797	4.58307	9.61	4.45	643.098	7.24	3.72246	304.48	6207.34	39482	7.06	5.85	0.18435	0.648772	0.166878	0.5365	84.4264	3.57052	0.759686	2.9881	25
Tolland	0	3.0888	7.22	2.55	22.4531	6.05	3.67347	448.33	3019.9	44731	3.22	3.62	0.218557	0.6	0.181443	0.3672	94.6392	1.23711	0.206186	1.23711	0
Topsfield	18.3707	4.47552	4.88	0.89	521.311	2.71	9.11929	186.06	3578.78	50449	5.37	7.82	0.270008	0.557108	0.172884	0.3807	95.3492	0.443714	1.23254	1.84059	13
Townsend	4.10267	8.13648	4.55	3.92	594.469	5.09	6.49787	269.57	1995.04	40319	4.37	8.07	0.249048	0.655053	0.0958996	0.4021	95.2946	0.604974	0.829039	1.82613	245
Truro	5.47809	0.936037	5.42	3.86	91.2531	8.89	0.149626	404.4	8372.97	36250	5.33	0.64	0.131303	0.62656	0.242137	0.3824	94.009	1.89715	0.499251	2.04693	29
Tyngsborough	8.94069	7.25916	6.54	0.98	720.808	5.01	10.7212	295.58	2818.86	46434	4.62	4.52	0.252834	0.658165	0.0890011	0.3926	90.6571	1.04499	4.70244	2.34679	335
Tyringham	0	7.14286	10.94	0.68	16.5457	2.11	-3.7037	130.17	4573.09	56162	10.33	11.33	0.131498	0.590214	0.278287	0.5115	97.2477	0.917431	0.917431	0.917431	1
Upton	3.47179	3.00723	3.5	1.43	379.908	2.88	6.96286	227.8	2420.65	50274	6	6.65	0.283479	0.615487	0.101034	0.3909	94.2058	0.689472	2.14797	1.57783	75
Uxbridge	5.98802	6.81485	8.18	1.1	470.826	5.67	5.49981	335.96	2899.98	38522	7.25	7.78	0.242625	0.633871	0.123504	0.3682	94.7908	0.750539	1.04035	1.90979	163
Wakefield	12.7195	5.83636	4.05	1.98	4229.81	6.76	7.74471	318.11	2960.28	48020	3.3	8.27	0.215346	0.637414	0.14724	0.4266	92.9769	0.858335	2.64319	2.30627	1184
Wales	2.66809	14.9184	6.01	2.99	170.518	6.71	1.90321	465.39	2164.11	27669	3.66	8.38	0.21926	0.659956	0.120783	0.4093	95.8107	0.924918	0.163221	1.5778	9
Walpole	10.5556	3.86945	4.34	0.92	1196.75	5.05	4.69899	231.8	3212.73	51776	4.78	9.27	0.251766	0.599917	0.148317	0.4332	90.7686	2.36394	3.00374	2.70461	329
Waltham	21.3297	6.12331	10.92	4.06	6733.9	7.78	3.06244	266.17	3344.35	41107	4.3	17.88	0.145913	0.731165	0.122922	0.4232	68.7393	5.70491	9.62198	13.6562	3048
Ware	4.42797	17.4376	15.45	2.5	243.152	8.89	-1.53113	450.81	2844.69	30131	6.02	6.31	0.218395	0.633914	0.14769	0.415	92.19	0.962318	0.688817	3.94044	66
Wareham	10.1561	14.4279	11.27	3.46	621.008	8.57	4.16285	569.05	2545.31	33011	5.76	8.3	0.208551	0.617634	0.173815	0.4031	85.2076	3.33608	0.673632	2.30043	276
Warren	5.55343	13.0588	4.32	3.4	219.837	4.26	1.69426	408.33	1527.01	30281	4.3	3.7	0.238559	0.640506	0.120935	0.3785	95.2872	0.564752	0.331061	2.3369	79
Warwick	0	10.1449	5.91	2.27	32.6421	7.89	-1.41026	300.07	2423.11	30752	1.51	7.87	0.188462	0.662821	0.148718	0.3858	96.6667	0	0.897436	1.02564	0
Washington	0	2.15517	3.13	4.01	15.6682	5.29	-0.184502	155.4	2742.91	40238	3.11	3.36	0.165428	0.70632	0.128253	0.356	97.7695	0.185874	0	1.85874	0
Watertown	11.7699	5.32972	7.89	2.34	9718.75	5.17	12.3585	254.23	3150.92	54143	3.9	14.51	0.155131	0.695034	0.149836	0.4161	81.6701	2.76672	7.16278	5.28905	2823
Wayland	8.38453	1.86122	3.03	0.2	907.186	1.57	6.91654	176.37	5156.92	81107	1.2	7.11	0.272433	0.563029	0.164537	0.4586	85.2855	0.777282	9.88148	2.4242	200
Webster	16.8152	14.1052	8.78	3.48	2305.62	12.9	1.05533	455.4	2258.23	30919	7.43	16.23	0.211964	0.630405	0.157631	0.4251	87.4217	2.50492	1.06161	6.84678	353
Wellesley	9.45239	2.65773	4.09	1.15	5052.36	1.89	2.76722	128.79	4924.98	83163	5.31	13.88	0.269173	0.592702	0.138125	0.501	82.4137	1.95125	9.79916	3.6452	713
Wellfleet	2.56975	7.00758	10.54	4.16	130.202	6.45	-0.945455	439.78	6659.68	38179	5.98	14.77	0.134182	0.599636	0.266182	0.4386	95.8182	0.8	0.472727	1.49091	14
Wendell	0	24.8101	15.31	2.66	39.184	6	4.02844	155.97	3286.08	32597	6.65	7.71	0.152123	0.739387	0.108491	0.5287	94.8113	1.17925	0.707547	2.35849	0
Wenham	5.11557	2.50537	1.69	3.69	674.444	1.44	8.26667	166.81	2884.9	48324	2.16	15.59	0.200205	0.666667	0.133128	0.511	94.5026	0.594872	1.68205	1.94872	10
West Boylston	8.04754	5.35629	7.28	2.56	586.75	12.85	5.26522	289.35	2879.97	29911	3.65	26.79	0.174599	0.649889	0.175512	0.4274	88.8903	4.18568	0.678055	5.26796	12
West Bridgewater	20.7389	6.24254	4.99	2.81	476.686	5.31	5.11044	351.67	3895.86	37417	3.82	7.32	0.21631	0.601938	0.181752	0.3834	93.6379	1.46038	1.08444	1.74957	0
West Brookfield	6.97612	4.23177	4.91	6.14	188.529	8.44	2.13757	433.77	1770.61	37711	4.09	6.36	0.204269	0.595785	0.199946	0.4302	95.893	0.729533	0.621454	1.70224	108
West Newbury	3.39415	0	6.76	0.7	332.933	1.78	11.3368	166.72	2977.36	59600	5.49	10.27	0.269421	0.616293	0.114286	0.4128	96.3164	0.094451	1.03896	1.55844	0
West Springfield	15.0787	18.1441	11.69	3.01	2542.6	10.89	0.443803	399.88	3278.74	31135	6.38	13.57	0.211405	0.637702	0.150893	0.47	82.0894	2.96221	4.38519	8.70346	1804
West Stockbridge	4.77327	3.43434	6.47	3.11	182.416	3.98	-3.15871	161.38	4028.92	45199	4.23	6.39	0.173813	0.623277	0.20291	0.4686	95.7121	1.07198	1.37825	0.918836	5
West Tisbury	4.82094	2.99296	4.56	1.08	121.441	1.01	5.79235	218.21	5598.04	51035	1.77	3.99	0.199635	0.659489	0.140876	0.4024	94.0876	0.839416	0.693431	1.27737	0
Westborough	19.2227	3.26759	4.18	2.6	902.671	2.86	4.73794	214.85	4495.49	50853	3.11	17.77	0.255911	0.616134	0.127955	0.4282	75.104	1.26423	17.4092	3.92404	1542
Westfield	12.4988	12.2315	7.32	2.1	1642.2	9.5	0.27744	371.39	2943.16	31186	5.4	15.45	0.214411	0.649097	0.136492	0.4228	88.4071	1.32136	1.27999	7.53638	1315
Westford	6.97103	2.95808	2.53	1.21	838.874	2.67	12.9997	199.54	3898.89	53692	2.96	8.56	0.29657	0.604209	0.099221	0.3758	83.937	0.337114	12.578	1.51702	370
Westhampton	6.10874	2.04678	3.78	3.47	553.542	2.02	2.12102	158.32	3003.52	40509	4.84	5.63	0.217797	0.651525	0.130678	0.3403	96.9508	0.124456	0.497822	1.86683	0
Westminster	4.62674	7.59494	2.11	1.06	215.558	5.69	9.98487	299.79	2606.13	42700	5.07	4.97	0.235949	0.649306	0.114745	0.3383	94.3796	0.851999	1.00316	2.65219	16
Weston	10.3101	1.68421	6.99	0.91	1320.39	1.01	7.67318	170.6	6784.44	87978	3.39	10.52	0.280792	0.541604	0.177604	0.5385	83.4118	1.85596	9.89255	2.61078	215
Westport	7.79593	5.73348	5.4	1.27	323.918	12.16	3.23868	365.66	2149.77	40788	4.06	6.77	0.193922	0.616083	0.189995	0.4371	96.9354	0.431367	0.663147	0.888488	120
Westwood	9.57317	1.13449	2.42	0.92	1552.33	3.11	12.1368	211.81	4627.07	71235	5.1	5.48	0.292174	0.526132	0.181694	0.4683	91.5378	0.868792	4.95964	1.62129	934
Weymouth	13.975	8.47792	6.16	2.77	3322.3	6.76	7.41044	401.92	2563.78	40718	6.69	13.27	0.207022	0.640976	0.152001	0.4104	88.1305	2.8413	3.19297	2.62732	4873
Whately	5.1053	3.2	4.76	1.79	85.4024	4.68	4.1196	323.39	3172.99	52459	4.6	5.03	0.181818	0.668449	0.149733	0.5126	96.2567	0.802139	0.40107	1.73797	0
Whitman	13.7355	10.3923	6	3.32	2344.03	6.05	5.0466	358.11	1819.33	36032	4.39	6.99	0.250742	0.643316	0.105942	0.3904	93.885	1.21471	0.745393	1.84278	487
Wilbraham	16.6791	7.34824	2.72	1.83	657.97	6.07	3.30544	320.3	2579.39	48240	1.47	8.56	0.236022	0.575709	0.188269	0.4224	92.1865	1.9481	2.00436	2.76391	131
Williamsburg	6.89376	9.07534	11.22	2.34	122.303	3.91	-0.724638	402.01	2796.79	47779	5.7	10	0.184529	0.665592	0.149879	0.4525	95.4472	0.322321	0.805802	1.97421	16
Williamstown	11.8375	6.97272	11.33	0.9	315.415	6.79	-4.23805	248.37	2597.34	34804	5.09	31.94	0.134124	0.65966	0.206216	0.4526	84.9497	2.73407	5.13283	4.1269	139
Wilmington	15.3977	4.29746	2.49	0.67	1402.65	4.45	4.94159	300.97	4041.32	47330	3.8	7.76	0.253751	0.6172	0.129048	0.3872	92.2732	0.725644	3.72228	1.80515	201
Winchendon	8.4365	12.0387	11.51	1.98	422.216	10.6	5.54588	398.18	2667.59	31098	5.35	10.85	0.24835	0.634854	0.116796	0.4083	92	1.29126	1.83495	3.40777	81
Winchester	5.78973	1.52304	2.46	1.04	3597.09	1.67	6.59217	167.61	4356.8	77433	2.47	8.23	0.286703	0.551418	0.161879	0.474	85.6601	0.996538	9.31973	1.89483	523
Windsor	0	5.29248	4.51	3.3	51.2524	1.4	-3.67075	143.51	2279.29	48898	3.54	4.77	0.204672	0.667408	0.12792	0.447	95.7731	0.667408	0.556174	0.444939	0
Winthrop	19.9525	11.6288	9.95	2.34	7342.06	5.12	5.98388	403.06	2496.54	41953	4.47	11.29	0.180259	0.654341	0.1654	0.4841	88.5066	1.88032	1.19449	6.09247	1213
Woburn	17.5002	6.53072	5.82	2.5	3216.73	5.9	3.46176	353.48	3173.98	41743	3.7	11.21	0.197849	0.643022	0.159129	0.3935	81.6632	4.032	7.26653	4.52256	2598
Worcester	31.7536	22.159	21.12	3.3	7318.66	15.44	2.50814	359.13	3141.01	26919	6.63	14.17	0.220619	0.662515	0.116866	0.4974	59.5509	10.219	6.03552	20.8887	11147
Worthington	0	4.67938	6.63	3.35	43.5213	5.63	1.55575	316.16	2496.76	41214	1.9	7.97	0.151384	0.686851	0.161765	0.398	96.1938	0.0865052	0.951557	1.21107	6
Wrentham	18.4646	3.96444	3.7	1.57	538.187	2.93	8.93359	351.7	3140.09	50810	5.04	7.85	0.260885	0.610132	0.128982	0.4419	96.2209	0.547695	1.02236	1.21406	69
Yarmouth	5.55963	6.8674	7.14	2.79	938.957	5.06	-2.49611	554.1	3100.17	37601	5.25	11.31	0.158072	0.548018	0.29391	0.4265	91.1949	1.88291	1.08435	2.61001	939

### Sheet: Medical
Municipality	Obesity Pcnt	Cancer Cases per 100,000	Diabetes Pcnt	COPD per 10,000	Heart Attack per 10,000	Overweight Pcnt
Abington	22.4	423.9	9.7	44.9	30.5	56.7
Acton	21.1	347.4	7.3	10	19.5	53.8
Acushnet	27.5	460.9	7.3	49.7	44.6	66.7
Adams	24.8	429.1	8.9	29.3	25.4	56.3
Agawam	22.1	472.9	7.7	51.8	28.5	63
Alford	NaN	0	NaN	0	0	NaN
Amesbury	22.1	331.3	7.2	40.8	25	56
Amherst	11.7	141.3	3.7	NaN	23.2	43.4
Andover	16.7	403.5	7	16.4	26.8	54.3
Aquinnah	NaN	0	NaN	0	0	NaN
Arlington	17.4	436.9	7.1	15.3	21.1	52.7
Ashburnham	28.1	354.7	7.2	NaN	30.3	57.3
Ashby	NaN	NaN	NaN	NaN	NaN	NaN
Ashfield	NaN	695.8	NaN	0	NaN	NaN
Ashland	21.5	418.8	6.4	13.6	14.9	56.6
Athol	24.8	414.7	6.4	76.3	27.9	64.7
Attleboro	23.3	341.4	7.4	66.7	19.6	60.7
Auburn	25.4	458.4	6.1	30.8	36.8	58.5
Avon	22.3	409.8	9	47.1	NaN	63
Ayer	24.1	396.1	9.2	73.5	39.6	61.5
BarNaNtable	22.2	483.2	7.8	21.8	35.7	59.4
Barre	20.7	200.1	6.4	NaN	NaN	58
Becket	NaN	NaN	NaN	NaN	NaN	NaN
Bedford	23	478.7	8.6	12.5	16.7	58.7
Belchertown	22.3	321.6	7.1	28.9	25.1	61.3
Bellingham	23.2	360.1	8	21.1	26.8	61
Belmont	19	332.2	6.2	14.6	19.6	51.8
Berkley	26.4	423.8	6.5	NaN	NaN	61.5
Berlin	NaN	427.5	NaN	NaN	NaN	NaN
Bernardston	NaN	663.9	NaN	NaN	NaN	NaN
Beverly	21	333.6	6.4	56	26.9	53
Billerica	26.7	466.3	7.7	23.8	24.2	64.6
Blackstone	24	264.7	7.1	25.3	NaN	64.2
Blandford	NaN	NaN	NaN	NaN	NaN	NaN
Bolton	18.9	360	6.4	NaN	NaN	49.7
Boston	21.4	346.3	6.5	21.1	22.9	54
Bourne	23.2	466.7	6.3	51.7	55	62.8
Boxborough	20	312.9	6.6	NaN	NaN	53.8
Boxford	21.5	353.2	8.7	20.3	NaN	55.3
Boylston	22.4	NaN	7.6	NaN	NaN	61.1
Braintree	19	519.4	9.6	33.1	27.1	58
Brewster	20.5	578.1	9.5	NaN	18	54.9
Bridgewater	20.9	361.4	6.3	35	24.4	58.3
Brimfield	NaN	460.3	NaN	49.8	NaN	NaN
Brockton	33.1	437.5	11.6	68.4	32	67.3
Brookfield	24.7	452.6	8.5	45.4	NaN	62.2
Brookline	11.8	371.7	4.4	5	8.7	39
Buckland	NaN	NaN	NaN	0	0	NaN
Burlington	23.7	488.4	8.6	22.7	30.4	55.7
Cambridge	11.2	277.9	4.1	9.4	16.1	40.3
Canton	25.6	441.2	10.4	26.3	32.5	61.7
Carlisle	NaN	410.8	7.1	NaN	NaN	NaN
Carver	24.1	513.8	7.7	49.5	53.6	62.2
Charlemont	NaN	NaN	NaN	NaN	NaN	NaN
Charlton	23.7	368.6	7.9	30.7	24.1	59.6
Chatham	19	819.7	10.9	NaN	32.5	51.6
Chelmsford	20.7	400.9	6.5	18.8	25.7	60.1
Chelsea	29.6	334.8	8.6	36.2	28.4	64.7
Cheshire	NaN	739.1	NaN	NaN	NaN	NaN
Chester	21.3	NaN	NaN	NaN	NaN	NaN
Chesterfield	NaN	NaN	NaN	0	0	NaN
Chicopee	28.3	365.9	10.7	51.5	41.9	64.7
Chilmark	NaN	NaN	NaN	NaN	NaN	NaN
Clarksburg	NaN	NaN	NaN	NaN	0	NaN
Clinton	24.6	512.6	6.9	39.6	24.5	60.8
Cohasset	19.8	531.3	8	30.1	NaN	55
Colrain	NaN	NaN	NaN	NaN	NaN	NaN
Concord	21.1	500.2	5.6	NaN	21.9	52.4
Conway	NaN	NaN	NaN	NaN	NaN	NaN
Cummington	NaN	NaN	NaN	NaN	NaN	NaN
Dalton	26.8	452.4	10.4	NaN	36.8	61.4
Danvers	23.6	464.6	8.4	42.9	22.7	58.8
Dartmouth	19.7	348.6	6	48.6	40.7	55.8
Dedham	20.9	472.1	7	22.2	29.1	55.1
Deerfield	24.9	287.2	7.2	NaN	NaN	57.9
Dennis	21.4	729.1	10	17.3	44.5	61.2
Dighton	NaN	240.9	NaN	23	40.8	NaN
Douglas	23	312.6	6.7	19.1	30.2	55.4
Dover	NaN	550.2	NaN	NaN	NaN	NaN
Dracut	25.2	379	8.4	27.5	27.7	63
Dudley	25.6	293.4	8.1	49.9	32.7	61.2
DuNaNtable	NaN	NaN	NaN	NaN	NaN
Duxbury	16.9	435.1	6.5	20.2	29.3	51.8
East Bridgewater	21.4	538.3	7.7	47.1	29.8	56.4
East Brookfield	NaN	541.1	NaN	NaN	NaN	NaN
East Longmeadow	24.6	462.5	10.1	30.8	33.5	60.3
Eastham	20.4	918.2	8.8	NaN	NaN	61.8
Easthampton	18.7	379.6	5.6	33	40	55.9
Easton	19.6	473.5	8.1	23.1	41.1	49.3
Edgartown	20.4	553.2	6.8	NaN	NaN	53.1
Egremont	NaN	NaN	NaN	NaN	NaN	NaN
Erving	NaN	NaN	NaN	NaN	NaN	NaN
Essex	19	549.2	7.4	NaN	NaN	53.2
Everett	25	366	8.2	32.2	39.4	62.5
Fairhaven	22.9	537.7	10	51	39.4	63.1
Fall River	29.7	424.9	15.1	88	59.3	67.5
Falmouth	19.5	637.7	9	28.4	53	58.8
Fitchburg	31.8	291.3	10.4	46.1	48	64.5
Florida	NaN	NaN	NaN	0	NaN	NaN
Foxborough	20.4	465.3	6.4	29.8	23.5	57.4
Framingham	24.3	430.6	7.2	16.1	15.4	56.3
Franklin	17.4	436.8	5.6	18	23	58.5
Freetown	22	322.6	6	37.3	37.9	55.1
Gardner	30.3	397.1	9.5	52.9	30	65.1
Georgetown	18.6	359.8	6.3	23	NaN	50.5
Gill	NaN	NaN	NaN	0	NaN	NaN
Gloucester	24.1	541.2	7.7	57.6	31.6	56.9
Goshen	NaN	NaN	NaN	NaN	NaN	NaN
Gosnold	NaN	0	NaN	0	0	NaN
Grafton	25.6	328.6	5.5	18	22.2	58.9
Granby	21.8	389	6.8	34	45	58.6
Granville	NaN	NaN	NaN	0	NaN	NaN
Great Barrington	20.3	431.5	7.3	22.2	NaN	50.2
Greenfield	21.4	356.1	9.4	33.7	37	53.9
Groton	19.8	310.7	6.8	15.1	NaN	53
Groveland	21.3	388.1	6	NaN	35.5	57.5
Hadley	25.5	382.3	7.3	NaN	NaN	58.9
Halifax	23.2	368.2	7.7	54.9	28.2	55.1
Hamilton	18.9	350.3	6.7	NaN	NaN	54
Hampden	21.4	452.3	7.9	34.6	NaN	61.5
Hancock	NaN	NaN	NaN	0	0	NaN
Hanover	24.9	445.5	7.8	27.3	25.2	61.6
HaNaNon	24.2	372	7.4	74	31.2	58.1
Hardwick	NaN	NaN	NaN	NaN	NaN	NaN
Harvard	20.1	207.2	6.2	NaN	NaN	55.8
Harwich	20.6	582.4	7	NaN	31.5	58.1
Hatfield	NaN	461.1	NaN	NaN	NaN	NaN
Haverhill	24.9	455.6	7.6	39.4	31.8	64.5
Hawley	NaN	NaN	NaN	0	0	NaN
Heath	NaN	NaN	NaN	0	0	NaN
Hingham	20.6	505.2	5.8	24	23.1	54.5
HiNaNdale	NaN	529.1	NaN	NaN	NaN	NaN
Holbrook	25.9	694	8.4	71.9	26.5	61.8
Holden	23.8	380.2	5.6	21.1	24.6	58.6
Holland	NaN	NaN	NaN	NaN	NaN	NaN
Holliston	18.8	528.6	5.7	14.6	15.4	53.2
Holyoke	33.6	425.7	13.1	70.5	53.3	69.9
Hopedale	19.7	430.5	6.3	NaN	NaN	57.9
Hopkinton	17.6	381	6.2	NaN	13.3	53.5
Hubbardston	NaN	286.4	NaN	NaN	NaN	NaN
Hudson	21.3	307.7	7.6	22.5	24.7	61.6
Hull	22.9	650	7.7	47.1	30.5	58.7
Huntington	NaN	867.2	NaN	NaN	NaN	NaN
Ipswich	17.9	528.5	7.3	26.9	19.2	55
Kingston	20.5	411.3	7.4	19.2	47.8	56.1
Lakeville	25.1	400.5	7.7	29.8	28.4	61.9
Lancaster	23.2	336.2	8.3	NaN	28.3	61.4
Lanesborough	NaN	424	NaN	NaN	NaN	NaN
Lawrence	33.2	370.4	11.5	36.1	34	68.4
Lee	21.8	355.5	8.2	NaN	34.5	61.5
Leicester	18.8	394.7	7.1	28.5	31.1	57.5
Lenox	19.7	706.2	8.7	NaN	46.4	54
LeomiNaNter	25.1	381.6	11.3	33.6	37.7	63.5
Leverett	NaN	NaN	NaN	NaN	NaN	NaN
Lexington	12.6	360.8	5.9	8.1	17.8	48.4
Leyden	NaN	NaN	NaN	0	0	NaN
Lincoln	16.4	357.2	7.1	0	NaN	53.5
Littleton	23.3	340.3	7.1	NaN	30.6	61.2
Longmeadow	19.9	387.2	9.3	13	27.8	54.7
Lowell	30.4	289.1	9.6	45.8	30.4	63.6
Ludlow	23.1	383	8	36.5	39.3	57.1
Lunenburg	19.4	379.4	7.1	32.3	31.2	59.9
Lynn	30.8	372.3	11.5	54.9	21.7	67
Lynnfield	25.9	417.8	9.2	23.5	38.9	60.5
Malden	23.5	357.4	7.3	27	26.8	60.6
Manchester	NaN	353.9	NaN	NaN	NaN	NaN
MaNaNfield	23	384.5	6.2	25.2	21.6	59.6
Marblehead	17.3	411.7	7.8	11.5	15.3	55.5
Marion	22.9	563.4	6.8	40.7	58.1	56.7
Marlborough	25.2	328.9	8.4	25.8	27.4	63.9
Marshfield	18.2	422	6.3	37.1	28.6	51.8
Mashpee	22.4	457.7	10.7	25.2	49.6	58.8
Mattapoisett	21.4	486.9	7.6	70.1	NaN	57.7
Maynard	19.5	241.2	5.7	19.9	35.4	54.4
Medfield	19.1	278.6	4.8	NaN	17.5	50.6
Medford	21.5	415.8	7.1	33.8	30.9	55.9
Medway	22.7	444.8	6.7	NaN	19.9	60.3
Melrose	22.5	486.4	8.2	25.7	30.4	55.3
Mendon	NaN	343	7.1	NaN	NaN	NaN
Merrimac	NaN	591.3	NaN	43.3	NaN	NaN
Methuen	25.1	519.9	8.3	35.6	31.5	63.2
Middleborough	27.6	447.2	7	51.8	26.7	62.1
Middlefield	NaN	NaN	NaN	NaN	0	NaN
Middleton	19.5	298.1	6.2	25.4	25.7	65.4
Milford	23.7	436.3	7.6	31.5	27.9	64.2
Millbury	29.6	319.1	5.2	33.4	31.7	61.4
Millis	24.4	614.6	8	30.2	NaN	58.7
Millville	NaN	563.5	NaN	NaN	NaN	NaN
Milton	17	429.6	6.7	9.3	22.6	54
Monroe	NaN	0	NaN	0	0	NaN
MoNaNon	23.3	303.6	6.9	32.6	22.7	61.7
Montague	24.2	330.2	10.6	53.2	32.7	58.2
Monterey	NaN	NaN	NaN	NaN	0	NaN
Montgomery	NaN	NaN	NaN	0	0	NaN
Mount Washington	NaN	0	NaN	0	0	NaN
Nahant	21.3	532.7	9.3	NaN	NaN	62.2
Nantucket	18	408.2	6.8	NaN	33	58.8
Natick	18.1	366	4.2	11.1	19.8	52.5
Needham	17.7	457.1	6.1	8.2	25.6	52.3
New Ashford	NaN	NaN	NaN	0	0	NaN
New Bedford	29.6	457.1	11.7	89.7	46	66
New Braintree	NaN	NaN	NaN	NaN	0	NaN
New Marlborough	NaN	NaN	NaN	NaN	NaN	NaN
New Salem	NaN	NaN	NaN	NaN	NaN	NaN
Newbury	20.5	490.6	7.5	24.1	NaN	57.3
Newburyport	20.9	456.4	6.7	24	18	52.8
Newton	12.8	407.1	5.1	10.5	21.9	44.5
Norfolk	25.7	286.8	7	NaN	17.5	63.2
North Adams	24.2	440.2	11.2	18.2	49.6	57.2
North Andover	20.1	426.9	7.3	27.8	22.3	52.4
North Attleborough	24	325.8	6.3	30.7	14.9	61.3
North Brookfield	NaN	448.7	NaN	42.3	NaN	NaN
North Reading	22.5	492.6	6.3	29.1	26	58.6
Northampton	21.4	355.9	6.9	31.2	31.7	54.6
Northborough	24.2	444.7	7.9	12.3	32.2	60.1
Northbridge	20.9	338	7.8	21.8	31.7	60
Northfield	NaN	366.6	NaN	NaN	NaN	NaN
Norton	24.4	307.7	5.9	57	23	60
Norwell	19.1	507.7	7.1	16.7	24.6	55.5
Norwood	22.8	548.7	8.3	21.7	32.5	59.7
Oak Bluffs	19.2	405.1	7.4	NaN	34.1	52.4
Oakham	NaN	NaN	NaN	NaN	NaN	NaN
Orange	21.4	376.6	7.2	73.3	31.9	58.4
OrleaNaN	21.1	658.6	9.3	NaN	46.6	52.3
Otis	NaN	NaN	NaN	NaN	NaN	NaN
Oxford	23	399	6.6	34.3	28.5	62.9
Palmer	24.7	379.3	8.3	57	41.9	63.2
Paxton	18.7	265.4	6	NaN	NaN	53
Peabody	24.1	411.7	10.1	36.7	32	63
Pelham	NaN	NaN	NaN	NaN	NaN	NaN
Pembroke	21.2	355.1	7.9	49.5	19.6	56.2
Pepperell	26.4	341.4	6.9	43.7	18	63.3
Peru	NaN	NaN	NaN	0	0	NaN
Petersham	NaN	NaN	NaN	NaN	NaN	NaN
Phillipston	NaN	NaN	NaN	NaN	NaN	NaN
Pittsfield	25.7	507.9	8.4	33.3	43.4	60.7
Plainfield	NaN	NaN	NaN	NaN	0	NaN
Plainville	21.9	434.7	6.6	49.2	NaN	61.3
Plymouth	21.1	431.4	7.1	38	34.4	60.7
Plympton	NaN	582	NaN	NaN	NaN	NaN
Princeton	NaN	NaN	7.2	NaN	NaN	NaN
Provincetown	21.4	719.3	9	NaN	NaN	60.8
Quincy	21.3	475.8	8.8	33.9	25.7	59.9
Randolph	30.7	447	9.2	37.1	22.4	68.6
Raynham	20.5	465.9	6.1	50.2	25.7	59.7
Reading	18.3	471.4	6.8	22	24.2	50.9
Rehoboth	20.1	246.8	7.4	24	NaN	51.5
Revere	26.4	415	9.9	32	32	63.6
Richmond	NaN	NaN	NaN	0	NaN	NaN
Rochester	23.5	402.8	6.8	NaN	37.7	60.1
Rockland	18.9	545.1	5.8	76.5	24.6	56.6
Rockport	19.7	614.4	8.9	36	25.3	55.7
Rowe	NaN	NaN	NaN	NaN	0	NaN
Rowley	NaN	510.7	7	NaN	NaN	NaN
Royalston	NaN	NaN	NaN	NaN	NaN	NaN
Russell	NaN	NaN	NaN	NaN	NaN	NaN
Rutland	22	341.1	5.5	24.1	NaN	54.9
Salem	24.4	362.9	6.4	41.2	25.4	62.3
Salisbury	26.1	623.9	9.6	53.6	NaN	62.7
Sandisfield	NaN	NaN	NaN	NaN	0	NaN
Sandwich	17.6	370	5.3	11.5	27	53.2
Saugus	26	526.1	9.9	46.8	26.2	63.9
Savoy	NaN	NaN	NaN	0	NaN	NaN
Scituate	14.3	588.3	6.4	23.5	20.1	44.3
Seekonk	19	165.5	7.3	10.8	NaN	54.7
Sharon	19.4	303.7	7.3	9.6	15.3	56.6
Sheffield	20	348	8.4	NaN	NaN	53.7
Shelburne	NaN	1014	NaN	NaN	NaN	NaN
Sherborn	NaN	520.9	NaN	0	NaN	NaN
Shirley	24.1	444.4	8.4	24.4	27.6	60.3
Shrewsbury	20.9	360.3	7.9	15.9	31.1	56.5
Shutesbury	NaN	NaN	NaN	0	NaN	NaN
Somerset	21.1	429.7	10.6	32	62.5	60.2
Somerville	20.4	301.9	5.6	19.6	26.2	53.2
South Hadley	18	358	5.7	36.9	38.9	51.3
Southampton	22.4	509.5	7.7	NaN	NaN	58.2
Southborough	21.9	389.1	8	NaN	NaN	52.6
Southbridge	25.7	460.2	10.2	79.9	43.8	56.8
Southwick	22.7	442.3	6.6	NaN	NaN	57.5
Spencer	22.5	437.9	6.2	56.4	35.9	60.7
Springfield	31.7	321.4	11.7	39.8	32.8	66.8
Sterling	20.5	279.5	6.8	NaN	NaN	54.2
Stockbridge	NaN	NaN	NaN	NaN	NaN
Stoneham	19.9	543.9	8.3	47.2	33.2	57.1
Stoughton	20.4	469.7	7.4	48.5	34.1	56.7
Stow	17.4	431.2	6.2	NaN	NaN	52.9
Sturbridge	25	253.4	9.8	42.4	28.4	57.6
Sudbury	14.7	389.9	6.7	11.1	15.9	50.6
Sunderland	NaN	420.7	NaN	NaN	NaN	NaN
Sutton	19.9	410.8	7.1	NaN	21.4	51.9
Swampscott	18.8	375.2	7.1	23	14.9	56.2
SwaNaNea	22.6	582.4	10.4	42.8	37.1	60.9
Taunton	29.7	383.2	7.9	42.4	26.9	64.6
Templeton	21.2	541.7	7.5	32.6	46.6	59.3
Tewksbury	23.7	494.3	9.2	30.9	36.6	61.2
Tisbury	NaN	941.5	NaN	52	67.1	NaN
Tolland	NaN	0	NaN	0	NaN	NaN
Topsfield	19.1	348.8	7.3	NaN	NaN	55.7
TowNaNend	24.9	535.9	7.1	23.6	29.4	60.5
Truro	NaN	604.3	NaN	NaN	NaN	NaN
Tyngsborough	22.9	306.2	8.5	14.5	31.9	61.7
Tyringham	NaN	NaN	NaN	0	NaN	NaN
Upton	17.4	277	6	NaN	NaN	55.6
Uxbridge	23.5	380.2	7.3	20.3	25.1	60.8
Wakefield	22.9	542.5	6.9	31.1	28.4	59.6
Wales	NaN	NaN	NaN	NaN	NaN	NaN
Walpole	23.7	548.4	7.2	23.4	26.6	55.6
Waltham	20.5	380.1	8.1	16.4	27.1	53.4
Ware	25.1	390	8	39.5	37.4	65
Wareham	23.8	553.9	9.6	111.7	52.9	60.5
Warren	25.3	396.6	6.3	35.2	NaN	56.9
Warwick	NaN	NaN	NaN	NaN	0	NaN
Washington	NaN	NaN	NaN	0	0	NaN
Watertown	18.8	378.2	6.6	15.9	25.4	50
Wayland	18	436.9	5.8	12.9	27.5	52.8
Webster	28.6	352.6	9.8	70.5	41.3	58.8
Wellesley	12.5	403.3	4.8	7.3	18.2	45.4
Wellfleet	20.1	400	9.4	0	NaN	55.7
Wendell	NaN	NaN	NaN	NaN	0	NaN
Wenham	NaN	391.2	NaN	NaN	NaN	NaN
West Boylston	20.6	282.8	8.6	NaN	33.1	58.4
West Bridgewater	21.2	507.1	6.4	63.8	49.4	58.5
West Brookfield	NaN	457.6	NaN	43.5	NaN	NaN
West Newbury	19.7	309.8	7	NaN	NaN	55.7
West Springfield	23.7	411.7	8.3	29.9	40	60.8
West Stockbridge	NaN	NaN	NaN	NaN	NaN	NaN
West Tisbury	NaN	NaN	NaN	NaN	NaN	NaN
Westborough	18.2	366.9	5.6	16.1	27.2	58.1
Westfield	19.8	354.5	10.1	30.8	36.1	56.9
Westford	17.9	338.2	6.4	12.2	24.8	49.5
Westhampton	NaN	NaN	NaN	0	0	NaN
WestmiNaNter	23.1	286.4	7.4	21.1	35.8	55.7
Weston	15.7	425.5	6.4	NaN	28.2	48.5
Westport	21	415.1	6	32.3	59.8	54.2
Westwood	18.6	628.7	8.2	21.2	42.2	50.2
Weymouth	23.1	475.9	8	67.9	31.4	60.7
Whately	NaN	NaN	NaN	0	0	NaN
Whitman	26	401.1	6.9	49	23	60.2
Wilbraham	22.3	504.2	10.2	25.8	33.4	56.4
Williamsburg	NaN	446.1	NaN	NaN	NaN	NaN
Williamstown	21.4	209.8	7.9	NaN	44.4	57.4
Wilmington	25.3	429.1	8.7	36.8	23.6	67.4
Winchendon	25.6	350.7	7.1	35.8	37.6	58
Winchester	19.6	417.8	6.9	17.5	18.8	53.8
Windsor	NaN	NaN	NaN	0	NaN	NaN
Winthrop	24.8	609.2	8.9	33.4	28.6	64.8
Woburn	27.8	446	7.3	38.2	33.5	62.3
Worcester	27.2	321.9	9	44.2	28.2	62.4
Worthington	NaN	NaN	NaN	NaN	NaN	NaN
Wrentham	20.9	499.1	6.6	14.1	21.9	61.1
Yarmouth	21	679.3	10.5	21.8	43.1	59.9

### Sheet: Supplementals
Municipality	Sep 2 Covid Case Count	Population	Households	Households Receiving SNAP	Area (sq. mi.)	Total Municipal Revenue	Same House Rate	2010 Population	2010 pop_u18	2010 pop_18_64	2010 pop_65o		Municipality	Percent positivity	Simple Percent Pos	Case per 1K	Simple Cases per 1K	Cases per 1K (Severe Only)	White Pop 2010	AfrAm Pop 2010	NatAm Pop 2010	Asian Pop 2010	PcficIslnd Pop 2010	Hispanic Pop 2010	Tot Commute Time	Avg Commute per Pers
-	Table 1 (Col B)	Table 2 (Col N)	Table 3 (Col G)	Table 3 (Col I)	-	Table 8 (Col M)	Table 11 (Col W)	Table 12 (Col G)	Table 12 (Col J)	Table 12 (Col K)	Table 12 (Col L)		-	Table 1 (Col I)	split by median	split in quartiles	split by median	top 10%: 1	Table 12 (Col M)	Table 12 (Col N)	Table 12 (Col O)	Table 12 (Col P)	Table 12 (Col Q)	Table 12 (Col U)	Table 14 (Col G)	-
Abington	267	16668	6413	593	10.0336	43215445	86.31	15985	3682	10394	1909		Abington	0.0242718	1	3	1	0	14617	313	41	282	2	310	321620	19.2957
Acton	192	23662	8828	495	19.9923	83337915	86.82	21924	6259	13254	2411		Acton	0.00486618	0	2	1	0	16555	232	13	4062	3	560	409190	17.2931
Acushnet	108	10625	4051	345	18.1731	25789042	94.24	10303	2090	6581	1632		Acushnet	0.0123967	1	2	1	0	9919	48	16	31	0	119	132730	12.4922
Adams	40	8010	3830	610	13.5335	18136416	85.35	8485	1704	5187	1594		Adams	0	0	1	0	0	8166	51	8	40	2	98	96430	12.0387
Agawam	535	28613	11875	807	24.2536	83083540	91.96	28438	5760	17527	5151		Agawam	0.0120942	1	3	1	0	26287	383	29	496	0	940	290020	10.136
Alford	0	488	191	5	9.92981	1293089	89.55	494	72	283	139		Alford	0	0	0	0	0	481	3	0	3	0	2		0	avg
Amesbury	198	17532	7131	553	13.387	53970739	88.37	16283	3645	10627	2011		Amesbury	0.0102916	1	2	1	0	15479	108	30	106	6	310	285440	16.2811
Amherst	139	39924	9273	725	12.3412	70297975	50.49	37819	3768	31256	2795		Amherst	0.0129225	1	0	0	0	27717	1815	47	4109	11	2757	270480	6.77487
Andover	354	36356	12474	380	32.0725	155177254	90.27	33201	8754	19994	4453		Andover	0.00940228	1	2	1	0	27698	343	15	3415	8	1196	547375	15.056
Aquinnah	0	320	134	6	5.70776	4052576	96.87	311	61	221	29		Aquinnah	0	0	0	0	0	174	4	82	1	7	15		0	avg
Arlington	337	45531	18810	799	5.47946	138455588	88.17	42844	8911	27172	6761		Arlington	0.00408163	0	1	0	0	35804	981	29	3541	2	1395	754675	16.575
Ashburnham	35	6348	2008	114	39.9333	15383352	90.39	6081	1544	3942	595		Ashburnham	0.0100503	1	1	0	0	5713	53	6	71	1	155	118315	18.6382
Ashby	18	3219	1110	39	3.88861	6579023	95.25	3074	753	1998	323		Ashby	0	0	1	0	0	2954	9	2	10	0	57	58460	18.1609
Ashfield	0	1717	675	25	38.5742	4148047	92.6	1737	331	1147	259		Ashfield	0	0	0	0	0	1650	6	8	9	0	31	27145	15.8096
Ashland	284	17807	6685	278	12.8737	51866788	88.14	16593	4137	10650	1806		Ashland	0.00957592	1	3	1	0	13530	369	16	1450	0	740	330645	18.5683
Athol	81	11732	4684	791	30.152	17643534	84.6	11584	2650	7171	1763		Athol	0	0	1	0	0	10804	95	17	83	27	413	161830	13.7939
Attleboro	744	45237	17378	2311	27.7091	119059927	90.06	43593	9911	28073	5609		Attleboro	0.0282651	1	3	1	0	36608	1247	64	1973	3	2765	695205	15.3681
Auburn	245	16766	6757	370	16.4058	53937084	94.39	16188	3398	9833	2957		Auburn	0.0193424	1	3	1	0	15082	154	21	299	0	426	238220	14.2085
Avon	82	4549	1582	138	4.36128	21833721	94.31	4356	906	2709	741		Avon	0.00689655	0	3	1	0	3615	414	1	120	11	121	85770	18.8547
Ayer	149	8196	3494	316	9.29134	24250474	86.79	7427	1675	4903	849		Ayer	0.0113636	1	3	1	0	6045	425	15	266	18	421	174210	21.2555
Barnstable	439	44477	19009	1637	18.8823	139353467	89.96	45193	8284	27422	9487		Barnstable	0.00844476	1	2	1	0	39512	1291	255	560	0	1418	442805	9.95582
Barre	63	5578	1949	123	44.6158	10233433	94.91	5398	1382	3340	676		Barre	0	0	2	1	0	5132	48	12	28	0	103	87095	15.614
Becket	16	1716	811	56	47.7138	6357957	88.71	1779	313	1170	296		Becket	0	0	2	1	0	1699	11	4	8	3	33	32570	18.9802
Bedford	258	14123	5230	176	8.12526	81203054	85.67	13320	3109	7732	2479		Bedford	0.0131181	1	3	1	0	11184	282	17	1250	6	356	174960	12.3883
Belchertown	131	15098	5475	334	55.1938	45809754	90.44	14649	3691	9457	1501		Belchertown	0.0123675	1	2	1	0	13504	190	18	304	3	385	228530	15.1364
Bellingham	157	17270	6430	476	13.0503	51781502	91.09	16332	3859	10567	1906		Bellingham	0.00764818	0	2	1	0	14985	217	10	473	3	409	331200	19.1778
Belmont	254	26116	9781	336	4.57438	95887715	87.55	24729	6086	14743	3900		Belmont	0.010352	1	2	1	0	20118	443	18	2724	1	754	354175	13.5616
Berkley	82	6851	2342	64	15.8508	18501404	94.54	6411	1661	4182	568		Berkley	0.0280374	1	2	1	0	6125	55	6	27	0	90	109900	16.0415
Berlin	22	3240	1125	62	3.2407	11138012	86.58	2866	609	1734	523		Berlin	0	0	1	0	0	2715	18	7	40	0	44	48205	14.8781
Bernardston	8	2090	879	99	6.72102	4642872	92.38	2129	387	1361	381		Bernardston	0	0	0	0	0	2070	4	3	10	23	17	28665	13.7153
Beverly	677	42174	16687	1860	15.4579	114245450	86.21	39502	7684	26035	5783		Beverly	0.0145631	1	3	1	0	36105	584	42	677	8	1397	603095	14.3002
Billerica	619	43367	14771	603	24.8188	147330848	90.86	40243	9341	26000	4902		Billerica	0.011181	1	3	1	0	35568	826	48	2186	3	1035	684935	15.7939
Blackstone	68	9288	3428	236	11.3116	20913967	91.86	9026	2143	5865	1018		Blackstone	0.027027	1	1	0	0	8555	77	21	71	0	185	166040	17.8768
Blandford	0	1252	504	24	43.4238	4269325	95.84	1233	247	822	164		Blandford	0	0	0	0	0	1199	4	1	4	1	17	22235	17.7596
Bolton	12	5426	1678	30	18.0806	20949228	94.1	4897	1449	2985	463		Bolton	0.0044843	0	0	0	0	4577	22	7	130	182	87	87400	16.1076
Boston	16396	692600	266724	49267	44.7244	2818332665	79.92	617594	103710	451647	62237		Boston	0.0228403	1	3	1	1	290312	138073	1227	54846	6	107917	10818420	15.62
Bourne	171	19762	8492	425	26.5951	59469989	88.68	19754	3642	12400	3712		Bourne	0.00164204	0	2	1	0	18261	287	98	232	1	356	246835	12.4904
Boxborough	28	5793	2263	34	8.66948	18655438	84.09	4996	1311	3264	421		Boxborough	0.00884956	1	1	0	0	3940	24	1	813	0	113	115335	19.9094
Boxford	53	8332	2753	0	23.751	30778866	97.16	7965	2243	4673	1049		Boxford	0.00900901	1	1	0	0	7570	36	2	123	0	145	145180	17.4244
Boylston	24	4712	1771	41	18.5684	13806639	93.97	4355	1010	2750	595		Boylston	0	0	1	0	0	4021	29	9	159	10	64	65570	13.9155
Braintree	859	37190	14074	1067	14.3581	121168762	89.97	35744	8169	21502	6073		Braintree	0.00841043	1	3	1	1	30471	911	46	2687	0	890	636965	17.1273
Brewster	115	9775	4282	239	25.3533	41210916	89.6	9820	1601	5461	2758		Brewster	0.00874636	1	2	1	0	9370	67	13	86	0	166	87040	8.90435
Bridgewater	384	27619	8050	421	28.3315	45918648	85.22	26563	5189	18612	2762		Bridgewater	0.00853485	1	3	1	0	23622	1231	55	325	0	838	419290	15.1812
Brimfield	10	3680	1431	93	30.5397	9296828	96.19	3609	779	2328	502		Brimfield	0	0	0	0	0	3423	27	10	17	37	79	63010	17.1223
Brockton	4632	95708	32157	9389	21.5166	331189323	83.66	93810	24127	58485	11198		Brockton	0.0480769	1	3	1	1	40268	27939	253	2131	0	9357	1393365	14.5585
Brookfield	26	3452	1467	79	7.70328	7670502	93.85	3390	736	2112	542		Brookfield	0.020979	1	1	0	0	3265	10	3	7	12	44	57350	16.6136
Brookline	451	59121	24541	1125	5.97667	231276828	79.37	58732	10408	40830	7494		Brookline	0.00463353	0	1	0	0	43040	1828	42	9157	0	2964	881665	14.9129
Buckland	8	1850	858	91	17.0129	4159770	90.74	1902	352	1230	320		Buckland	0	0	0	0	0	1829	5	4	13	5	25	25225	13.6351
Burlington	284	28627	9942	382	11.7424	121991127	89.73	24498	5391	15000	4107		Burlington	0.0187416	1	2	1	0	19392	787	32	3266	31	578	386440	13.4991
Cambridge	1096	118927	46184	3909	12.2956	561108320	74.79	105162	12028	83146	9988		Cambridge	0.0076911	0	2	1	0	65259	11589	159	15818	1	7974	1620270	13.6241
Canton	341	23805	9021	565	17.7475	82014278	90.74	21561	5078	12864	3619		Canton	0.0223714	1	3	1	0	17951	1301	17	1312	1	596	390065	16.3858
Carlisle	21	5252	1823	15	15.5225	26434341	94.05	4852	1332	2895	625		Carlisle	0.005	0	0	0	0	4257	14	1	380	1	100	72115	13.731
Carver	69	11767	4491	528	37.9271	37465309	88.2	11509	2601	7179	1729		Carver	0.0075188	0	1	0	0	10922	132	18	46	0	129	175270	14.895
Charlemont	0	1233	467	57	5.76302	2877486	88.76	1266	238	813	215		Charlemont	0.0212766	1	0	0	0	1208	2	5	11	8	12		0	avg
Charlton	110	13713	4886	308	42.5608	25121801	92.19	12981	3262	8194	1525		Charlton	0.0220339	1	2	1	0	12233	75	20	114	0	374	213355	15.5586
Chatham	26	5982	2857	187	12.4038	40229612	91.48	6125	749	3068	2308		Chatham	0	0	0	0	0	5811	81	15	36	2	108	59310	9.91474
Chelmsford	379	35391	13626	499	21.9337	115366178	90.55	33802	7800	20535	5467		Chelmsford	0.00853485	1	2	1	0	29455	338	30	2837	2	686	521665	14.74
Chelsea	3388	39690	13151	3182	2.12811	146812933	84.92	35177	8899	23203	3075		Chelsea	0.0452336	1	3	1	1	8882	2341	55	1052	0	21855	651685	16.4194
Cheshire	0	3129	1435	116	13.6228	5165090	91.45	3235	610	2096	529		Cheshire	0	0	0	0	0	3139	14	5	12	0	35	37505	11.9863
Chester	0	1369	582	56	34.1382	3292201	86.79	1337	287	864	186		Chester	0	0	0	0	0	1313	1	0	2	1	15	23950	17.4945
Chesterfield	5	1249	519	37	31.188	3310530	97.31	1222	234	825	163		Chesterfield	0.0416667	1	0	0	0	1189	1	1	5	22	18	20560	16.4612
Chicopee	594	55126	23002	4952	23.8502	163923519	86.78	55298	11465	34995	8838		Chicopee	0.0307692	1	2	1	0	43938	1525	87	722	0	8196	483295	8.7671
Chilmark	0	922	346	7	18.8532	9241270	90.48	866	156	511	199		Chilmark	0	0	0	0	0	830	15	2	2	0	7		0	avg
Clarksburg	9	1638	697	64	6.91384	4067883	91	1702	378	1024	300		Clarksburg	0	0	1	0	0	1668	3	0	2	2	16	18905	11.5415
Clinton	283	14000	5533	529	7.18918	38061392	87.51	13606	2962	8910	1734		Clinton	0.00996678	1	3	1	1	10884	341	25	180	1	1844	192750	13.7679
Cohasset	31	8548	3119	84	10.1914	41772123	93.27	7542	2221	4112	1209		Cohasset	0.00628931	0	0	0	0	7254	20	8	71	0	96	129270	15.1228
Colrain	0	1661	738	84	41.2848	3823608	92.11	1671	317	1104	250		Colrain	0	0	0	0	0	1601	7	1	13	0	13	24555	14.7833
Concord	192	18918	6751	157	25.7894	91024088	87.61	17668	3986	10136	3546		Concord	0.002457	0	2	1	0	15402	648	8	708	2	655	235165	12.4308
Conway	0	1873	777	27	5.91095	5121262	95.29	1897	410	1242	245		Conway	0	0	0	0	0	1809	3	7	11	0	28	26965	14.3967
Cummington	0	874	426	52	18.4948	2079166	93.6	872	156	597	119		Cummington	0	0	0	0	0	844	3	0	1	1	12		0	avg
Dalton	19	6525	3044	166	20.2393	14857783	90.73	6756	1509	4028	1219		Dalton	0.00826446	0	0	0	0	6469	48	4	53	4	109	62775	9.62069
Danvers	774	27549	10703	622	12.7889	91850319	89.98	26493	5556	16155	4782		Danvers	0.0152526	1	3	1	1	24839	253	24	498	6	618	392195	14.2363
Dartmouth	437	34188	11420	1130	61.6746	81077122	88.97	34032	5867	22778	5387		Dartmouth	0.0162297	1	3	1	0	30802	824	48	642	4	805	400945	11.7277
Dedham	459	25219	9983	605	10.6695	102535476	88.53	24729	5141	15039	4549		Dedham	0.00956429	1	3	1	0	21047	1268	46	632	1	1353	385835	15.2994
Deerfield	17	4991	1984	111	32.0279	13797908	91.88	5125	1073	3262	790		Deerfield	0.00446429	0	0	0	0	4781	34	1	96	9	132	57880	11.5969
Dennis	101	13871	6835	742	21.3167	53424628	89.12	14207	1977	7653	4577		Dennis	0.00581395	0	1	0	0	13117	279	56	81	0	306	146070	10.5306
Dighton	71	7967	2709	111	7.73788	17458197	92.14	7086	1813	4341	932		Dighton	0	0	2	1	0	6769	55	12	45	3	104	127245	15.9715
Douglas	54	9038	3146	119	32.6113	26277791	92.1	8471	2302	5477	692		Douglas	0.00401606	0	1	0	0	8074	35	14	75	3	139	174940	19.3561
Dover	22	6127	2015	0	15.3472	33430352	90.03	5589	1748	3079	762		Dover	0	0	0	0	0	5099	34	7	285	3	83	85740	13.9938
Dracut	504	31634	11274	946	18.0317	75227065	90.9	29457	6797	18970	3690		Dracut	0.00856698	1	3	1	0	25965	691	32	1176	1	1149	486960	15.3936
Dudley	104	11773	3878	451	4.95397	15029153	87.47	11390	2546	7512	1332		Dudley	0.0149254	1	2	1	0	10682	118	13	93	4	330	152050	12.9151
Dunstable	10	3403	1140	11	15.9091	8658996	94.55	3179	914	1949	316		Dunstable	0	0	0	0	0	2993	6	3	97	2	44	52910	15.548
Duxbury	124	15921	5590	116	23.8932	69134856	92.64	15059	4241	8364	2454		Duxbury	0.010352	1	2	1	0	14499	59	16	148	0	184	230615	14.485
East Bridgewater	197	14526	4907	499	17.0594	43485431	92.3	13794	3409	8595	1790		East Bridgewater	0.0173913	1	3	1	0	13004	209	25	117	0	204	222995	15.3514
East Brookfield	13	2210	822	60	2.3526	4893079	92.18	2183	492	1383	308		East Brookfield	0	0	1	0	0	2079	11	5	6	0	51	35480	16.0543
East Longmeadow	293	16192	5957	441	13.0011	54455501	91.75	15720	3616	8940	3164		East Longmeadow	0.0142857	1	3	1	0	14612	212	9	376	0	357	184370	11.3865
Eastham	14	4906	2371	88	14.2972	23963637	89.85	4956	627	2722	1607		Eastham	0.00826446	0	0	0	0	4750	34	12	28	3	75	38115	7.76906
Easthampton	122	15829	7292	809	11.1607	37472136	89.4	16053	2882	10859	2312		Easthampton	0.0162003	1	2	1	0	14677	160	31	378	4	590	197260	12.4619
Easton	324	25105	8183	355	28.9376	71655885	90.39	23112	5239	15076	2797		Easton	0.00738689	0	3	1	0	20785	725	17	561	1	575	383705	15.284
Edgartown	11	4348	1397	4	25.7761	32222962	98.93	4067	803	2643	621		Edgartown	0	0	0	0	0	3550	85	17	19	1	99		0	avg
Egremont	7	1205	644	48	5.70934	4050913	89.78	1225	184	729	312		Egremont	0	0	1	0	0	1171	7	1	7	0	29	14655	12.1618
Erving	6	1750	703	80	11.932	9518139	93.25	1800	405	1144	251		Erving	0	0	0	0	0	1728	5	5	4	1	32	21970	12.5543
Essex	24	3799	1430	63	9.98626	14083413	92.71	3504	823	2191	490		Essex	0	0	1	0	0	3369	11	0	34	13	46		0	avg
Everett	2083	46451	15816	2780	3.2284	176582498	86.4	41667	9500	27386	4781		Everett	0.0498145	1	3	1	1	22316	5652	84	1982	9	8792	823840	17.7357
Fairhaven	257	16078	6491	688	12.3557	52083053	88.34	15873	3000	9744	3129		Fairhaven	0.0113122	1	3	1	0	15034	140	23	152	10	198	183625	11.4209
Fall River	1947	89541	38660	10681	38.1931	248323377	83.41	88857	19069	56347	13441		Fall River	0.0330513	1	3	1	1	74107	3016	163	2249	12	6562	928030	10.3643
Falmouth	246	30993	13541	1212	46.2815	126123572	91.82	31531	5470	17872	8189		Falmouth	0.00592593	0	2	1	0	28612	576	163	405	7	565	327140	10.5553
Fitchburg	860	40638	14817	2826	6.77139	113721265	84.97	40318	9225	26092	5001		Fitchburg	0.0200463	1	3	1	1	27502	1614	69	1451	0	8727	499275	12.2859
Florida	0	715	320	45	6.47099	3445612	94.95	752	165	464	123		Florida	0	0	0	0	0	726	5	2	6	4	5	11140	15.5804
Foxborough	151	18399	6657	393	20.5848	62966952	87.86	16865	4080	10480	2305		Foxborough	0.00388098	0	2	1	0	15465	307	25	539	18	309	310650	16.8841
Framingham	2024	74416	28189	2809	15.8809	250018497	86.68	68318	14281	44729	9308		Framingham	0.0223632	1	3	1	1	44625	3446	104	4302	4	9161	1153015	15.4942
Franklin	169	34087	11655	608	25.8128	107293267	89.23	31635	9026	19632	2977		Franklin	0.0112045	1	1	0	0	28926	416	23	1193	0	620	579035	16.987
Freetown	117	9394	3323	258	36.2455	22070311	91.98	8870	2010	5782	1078		Freetown	0.0269058	1	2	1	0	8480	77	9	55	4	109	162695	17.319
Gardner	207	20683	8222	1598	22.9851	51705926	88.06	20228	4200	13042	2986		Gardner	0.00587372	0	2	1	0	17595	500	44	291	0	1430	260460	12.593
Georgetown	71	8768	3253	139	12.5422	27231071	92.04	8183	2207	5052	924		Georgetown	0.034749	1	2	1	0	7832	37	7	76	0	143	167375	19.0893
Gill	0	1465	576	48	13.9895	3083925	90.97	1500	286	1007	207		Gill	0	0	0	0	0	1439	13	3	19	0	12	17625	12.0307
Gloucester	287	30430	13137	1394	27.3428	101494085	90.69	28789	5354	18336	5099		Gloucester	0.00533618	0	2	1	0	27100	199	29	256	16	787	346100	11.3736
Goshen	5	1059	403	12	16.7818	2636871	87.37	1054	216	692	146		Goshen	0	0	1	0	0	1022	3	3	3	0	12	18025	17.0208
Gosnold	5	75	23	0	13.3773	576333	100	75	11	51	13		Gosnold	0	0	3	1	1	72	0	0	0	0	0		0	avg
Grafton	112	18883	6986	358	23.169	52116131	90.82	17765	4541	11301	1923		Grafton	0.00487013	0	1	0	0	15477	184	15	1370	2	406	313870	16.6218
Granby	44	6291	2493	74	27.9796	17112653	95.4	6240	1390	4009	841		Granby	0.0310078	1	1	0	0	5941	23	13	68	1	130	86580	13.7625
Granville	12	1611	588	31	42.9836	3186005	95.53	1566	337	1026	203		Granville	0	0	1	0	0	1508	4	5	5	0	29	26565	16.4898
Great Barrington	79	6945	2830	152	45.7654	22449204	83.1	7104	1406	4401	1297		Great Barrington	0.00326797	0	2	1	0	6200	177	12	124	1	424		0	avg
Greenfield	225	17258	7875	1380	21.7498	52654379	83.43	17456	3436	11141	2879		Greenfield	0.00923483	1	3	1	0	15675	262	52	236	2	853	154310	8.94136
Groton	45	11325	4048	156	13.589	33571095	88.6	10646	3059	6550	1037		Groton	0	0	0	0	0	9964	45	7	293	1	193	182590	16.1227
Groveland	43	6849	2368	81	9.39208	14510002	92.86	6459	1594	3892	973		Groveland	0.00549451	0	1	0	0	6230	28	3	59	2	85	95575	13.9546
Hadley	50	5342	2355	200	22.3605	14708645	89.76	5250	956	3253	1041		Hadley	0	0	2	1	0	4695	96	8	210	1	163	50425	9.43935
Halifax	59	7896	2798	210	16.5621	19866166	94.66	7518	1713	4754	1051		Halifax	0	0	1	0	0	7236	45	4	42	0	81	149855	18.9786
Hamilton	46	8051	2658	126	14.7248	26424369	90.07	7764	2105	4719	940		Hamilton	0.0155763	1	1	0	0	7088	42	12	420	0	121	115595	14.3578
Hampden	101	5177	1985	47	19.5834	12254639	96.15	5139	1098	3094	947		Hampden	0	0	3	1	0	4908	25	3	70	1	75	68970	13.3224
Hancock	0	696	234	6	16.774	1575396	91.15	717	152	434	131		Hancock	0.1	1	0	0	0	686	5	0	6	0	13	6850	9.84195
Hanover	83	14570	4882	209	14.9299	55178102	90.25	13879	3878	8149	1852		Hanover	0.0149701	1	1	0	0	13300	106	13	160	4	128	235055	16.1328
Hanson	120	10914	3806	195	15.7162	21659923	93.44	10209	2643	6404	1162		Hanson	0.0177778	1	2	1	0	9785	96	2	48	1	95	212950	19.5116
Hardwick	10	3057	1171	169	17.3925	4633094	93.1	2990	762	1842	386		Hardwick	0	0	0	0	0	2865	27	8	6	2	53	38980	12.7511
Harvard	18	6620	1851	24	8.17025	24502635	87.29	6520	1492	4348	680		Harvard	0	0	0	0	0	5668	259	1	217	3	264	79610	12.0257
Harwich	145	12142	5498	291	22.5455	56401004	91.88	12243	1972	6720	3551		Harwich	0.00809717	0	2	1	0	11347	188	37	80	2	178	106240	8.74979
Hatfield	21	3251	1550	86	16.0215	8700106	89.04	3279	572	2108	599		Hatfield	0.00729927	0	1	0	0	3168	22	3	16	0	47	41760	12.8453
Haverhill	1361	64014	24155	4182	33.4085	171659582	88.56	60879	14015	39459	7405		Haverhill	0.0110132	1	3	1	1	48394	1533	82	971	8	8831	925880	14.4637
Hawley	0	334	147	10	3.35444	1545700	93.83	337	53	210	74		Hawley	0	0	0	0	0	323	1	2	4	0	5		0	avg
Heath	0	695	251	39	12.8863	2042841	97.27	706	129	439	138		Heath	0	0	0	0	0	680	3	1	0	0	10	11470	16.5036
Hingham	298	24679	8743	214	22.672	97527227	92.31	22157	6032	11781	4344		Hingham	0.00947867	1	2	1	0	21135	109	31	343	8	241	366540	14.8523
Hinsdale	5	1911	831	60	12.8314	4534236	84.98	2032	379	1297	356		Hinsdale	0	0	0	0	0	1976	8	1	7	0	18	23470	12.2815
Holbrook	214	11033	4122	261	7.25954	37657537	94.83	10791	2380	6832	1579		Holbrook	0.0127796	1	3	1	0	8721	918	22	310	2	474	189785	17.2016
Holden	148	19303	6842	234	14.1131	45380173	91.77	17346	4412	10413	2521		Holden	0.00653595	0	1	0	0	16086	163	9	513	2	373	266385	13.8002
Holland	12	2482	953	51	12.9355	6447965	95.24	2481	525	1683	273		Holland	0.0333333	1	1	0	0	2358	14	11	11	0	57	41705	16.803
Holliston	75	14912	5278	140	4.67583	57576999	91.81	13547	3608	8240	1699		Holliston	0.0105634	1	1	0	0	12645	117	12	331	2	246	272915	18.3017
Holyoke	1075	40117	15275	4988	21.362	141140015	86.44	39880	10511	23709	5660		Holyoke	0.0239234	1	3	1	1	18651	961	43	402	7	19313	313580	7.81664
Hopedale	51	5951	2263	70	3.47386	21362376	95.65	5911	1526	3582	803		Hopedale	0.00806452	0	2	1	0	5561	36	4	101	1	127	97270	16.3452
Hopkinton	141	18470	5991	152	11.4017	69656408	90.18	14925	4770	8977	1178		Hopkinton	0.00304414	0	1	0	0	13687	122	8	654	0	267	305510	16.5409
Hubbardston	8	4829	1732	60	26.3189	8226248	92.32	4382	1110	2861	411		Hubbardston	0.00793651	0	0	0	0	4225	21	1	21	0	63	87115	18.04
Hudson	229	19864	7686	336	11.3513	76044624	93.54	19063	4347	11985	2731		Hudson	0.00873908	1	2	1	0	16945	276	13	426	0	814	302170	15.2119
Hull	67	10475	4860	342	3.05879	36186061	94.61	10293	1780	6913	1600		Hull	0.0426357	1	1	0	0	9702	88	34	100	5	173	209830	20.0315
Huntington	16	2169	884	65	26.6961	4386267	96.02	2180	462	1461	257		Huntington	0	0	1	0	0	2090	4	5	3	2	41	34065	15.7054
Ipswich	85	14074	5683	290	30.6552	44324169	93.55	13175	2782	8042	2351		Ipswich	0.0170576	1	1	0	0	12471	61	12	174	6	232	211375	15.0188
Kingston	150	13863	4859	167	18.1727	41613848	94.02	12629	3197	7519	1913		Kingston	0.0239234	1	2	1	0	12031	129	12	116	1	140	208920	15.0703
Lakeville	71	11561	3977	250	36.0087	24834247	94.02	10602	2685	6596	1321		Lakeville	0	0	1	0	0	10187	78	13	86	1	92	211940	18.3323
Lancaster	109	8082	2412	50	26.3402	17770385	89.46	8055	1675	5435	945		Lancaster	0.015528	1	3	1	0	6568	572	5	140	0	655	115070	14.2378
Lanesborough	8	2940	1212	81	28.1959	10516990	89.18	3091	637	1940	514		Lanesborough	0	0	0	0	0	2963	39	1	20	1	41		0	avg
Lawrence	4151	80028	25635	10452	7.40989	269372693	88.3	76377	22182	47638	6557		Lawrence	0.0281722	1	3	1	1	15637	1722	130	1756	2	56363	809030	10.1093
Lee	22	5664	2199	160	25.5841	17956236	90.33	5943	1097	3692	1154		Lee	0.00452489	0	0	0	0	5453	57	10	100	0	261		0	avg
Leicester	171	11341	4044	302	24.3325	26956199	93.95	10970	2472	7006	1492		Leicester	0.011396	1	3	1	0	9961	213	31	181	6	414	183265	16.1595
Lenox	19	4944	2377	135	21.6057	20953680	84.49	5025	951	2647	1427		Lenox	0.00409836	0	0	0	0	4671	55	4	69	2	138		0	avg
Leominster	753	41716	16941	2726	29.6427	123507086	88.29	40759	9279	25693	5787		Leominster	0.01482	1	3	1	0	30745	1826	49	1104	16	5900	550420	13.1945
Leverett	0	1837	780	39	22.6155	5835314	92.57	1851	355	1187	309		Leverett	0	0	0	0	0	1690	22	3	29	0	39	25220	13.7289
Lexington	343	33132	11757	408	16.424	184492801	88.87	31394	8207	17336	5851		Lexington	0.00509165	0	2	1	0	23138	457	21	6239	3	713	467505	14.1104
Leyden	0	715	288	20	4.27994	1684610	94.78	711	128	503	80		Leyden	0	0	0	0	0	693	0	0	8	0	8	10610	14.8392
Lincoln	47	7052	2676	128	14.9639	32777393	83.97	6362	1785	3504	1073		Lincoln	0.0144928	1	1	0	0	5266	224	10	347	6	316	83235	11.803
Littleton	107	10227	3559	253	17.1061	39789172	92.48	8924	2343	5336	1245		Littleton	0.00738916	0	2	1	0	8239	46	6	350	0	121	152830	14.9438
Longmeadow	249	15705	5675	119	5.18186	57157953	94.05	15784	4004	8789	2991		Longmeadow	0.0141844	1	3	1	0	14322	155	4	743	3	370	157135	10.0054
Lowell	3157	110997	38829	9022	14.524	319129748	84.56	106519	25260	70541	10718		Lowell	0.0117552	1	3	1	1	56280	6367	137	21337	34	18396	1346990	12.1354
Ludlow	153	21233	7961	701	14.9475	57097790	89.76	21103	4061	13547	3495		Ludlow	0.00757576	0	1	0	0	18963	485	14	170	8	1183	248910	11.7228
Lunenburg	73	11736	4203	212	5.39198	31842092	91.43	10086	2313	6389	1384		Lunenburg	0.0113314	1	1	0	0	9451	79	16	153	0	240	182980	15.5913
Lynn	4507	94299	32709	9169	11.6582	295864190	87.86	90329	22484	57550	10295		Lynn	0.0746826	1	3	1	1	42969	9494	178	6210	37	29013	1399055	14.8364
Lynnfield	115	12999	4496	74	8.59094	49486984	93.19	11596	2937	6612	2047		Lynnfield	0.0172786	1	2	1	0	10838	48	5	379	0	202	201370	15.4912
Malden	1415	60470	22996	3130	5.05853	162899953	83.05	59450	11688	40773	6989		Malden	0.028972	1	3	1	1	31211	8483	76	11898	14	4992	1078390	17.8335
Manchester	21	5434	2072	113	7.45334	26868502	92.81	5136	1215	2912	1009		Manchester	0	0	0	0	0	4952	6	11	41	0	76	84075	15.472
Mansfield	201	24470	8477	297	20.2614	83234715	88.03	23184	6771	14505	1908		Mansfield	0.0182927	1	2	1	0	20899	601	59	791	4	487	453915	18.5499
Marblehead	263	20555	8236	417	4.27044	72583591	90.63	19808	4951	11494	3363		Marblehead	0.013089	1	3	1	0	18818	131	12	198	1	417	344575	16.7636
Marion	18	5188	1863	133	14.0889	19909182	88.12	4907	1124	2737	1046		Marion	0.00692841	0	0	0	0	4509	82	5	31	2	52	56740	10.9368
Marlborough	1117	39597	15718	1357	22.0443	128080506	86.3	38499	8325	25337	4837		Marlborough	0.0200747	1	3	1	1	28953	981	52	1927	16	4174	661620	16.7088
Marshfield	185	25967	9545	439	28.6133	85896373	92.03	25132	6306	15434	3392		Marshfield	0.00149925	0	1	0	0	24127	110	35	178	4	315	440950	16.9812
Mashpee	78	14229	6240	344	15.648	54812679	89.32	14006	2697	8011	3298		Mashpee	0.00742115	0	1	0	0	12281	312	405	168	9	315	168650	11.8526
Mattapoisett	45	6401	2597	51	16.9082	24237636	93.22	6045	1228	3596	1221		Mattapoisett	0	0	1	0	0	5770	41	7	36	1	57	96050	15.0055
Maynard	88	11336	4250	211	5.33971	38447315	89.87	10106	2257	6557	1292		Maynard	0.0170732	1	2	1	0	9110	159	12	274	1	377	174650	15.4067
Medfield	41	12955	4153	87	14.0123	52403049	93.38	12024	3763	6889	1372		Medfield	0.0046729	0	0	0	0	11293	72	8	325	0	180	200310	15.462
Medford	1161	57341	23016	1583	8.62444	140444076	85	56173	9338	38272	8563		Medford	0.01625	1	3	1	1	42789	4787	81	3856	7	2447	1064610	18.5663
Medway	131	13479	4691	107	11.1869	46243031	93.13	12752	3586	7841	1325		Medway	0.00614754	0	2	1	0	11924	124	20	277	1	250	259595	19.2592
Melrose	298	28016	11256	481	1.65397	78522765	90.4	26983	5941	16782	4260		Melrose	0.00952381	1	2	1	0	24161	625	11	1020	1	663	521005	18.5967
Mendon	33	6223	2023	37	17.7962	17217878	95.83	5839	1631	3586	622		Mendon	0.00537634	0	1	0	0	5631	17	2	57	2	73	104190	16.7427
Merrimac	37	6960	2775	136	8.89831	13458529	95.19	6338	1542	3954	842		Merrimac	0.00515464	0	1	0	0	6067	36	8	41	0	115	113105	16.2507
Methuen	1169	50706	17692	2100	22.4591	141166918	89.15	47255	11265	29469	6521		Methuen	0.0108303	1	3	1	1	35387	935	68	1741	1	8531	720300	14.2054
Middleborough	305	25463	9206	614	30.8404	69899937	90.34	23116	5371	14344	3401		Middleborough	0.0106635	1	2	1	0	21730	342	48	168	2	367	382560	15.0242
Middlefield	0	534	195	0	9.32035	1453298	98.96	521	89	365	67		Middlefield	0	0	0	0	0	505	0	0	11	0	2		0	avg
Middleton	181	10110	2975	148	14.4653	30140114	88.66	8987	1922	5857	1208		Middleton	0.023569	1	3	1	0	7845	153	13	202	0	640	121330	12.001
Milford	713	29101	11116	1004	14.5714	89961766	91.77	27999	6419	17962	3618		Milford	0.0135379	1	3	1	1	23104	535	33	674	2	2315	448875	15.4247
Millbury	231	13947	5234	386	14.4771	37745974	91.72	13261	2801	8391	2069		Millbury	0.0253456	1	3	1	0	12309	165	20	248	8	306	190110	13.6309
Millis	55	8310	3007	143	12.2275	26611309	94.38	7891	1954	5000	937		Millis	0.0115385	1	1	0	0	7315	57	21	238	0	136	146305	17.6059
Millville	25	3257	1226	88	2.36256	5465760	95.63	3190	870	2059	261		Millville	0.0243902	1	1	0	0	3073	13	7	29	0	41	54380	16.6963
Milton	349	27593	8881	309	13.1813	87028298	89.15	27003	6683	16163	4157		Milton	0.0195876	1	2	1	0	20489	3705	30	1111	5	881	439640	15.933
Monroe	0	115	47	7	10.196	769974	94.51	121	23	77	21		Monroe	0	0	0	0	0	115	0	0	3	0	3		0	avg
Monson	48	8787	3437	293	44.356	23656160	94.05	8560	1928	5534	1098		Monson	0.0112782	1	1	0	0	8172	65	18	52	0	153	132225	15.0478
Montague	29	8212	3688	760	31.438	18115072	92.33	8437	1563	5528	1346		Montague	0	0	0	0	0	7621	81	15	67	1	438	85320	10.3897
Monterey	0	924	382	7	26.9496	3679915	91.63	961	163	581	217		Monterey	0	0	0	0	0	938	14	0	1	0	6		0	avg
Montgomery	7	866	338	4	9.13196	1789322	96.97	838	157	569	112		Montgomery	0	0	2	1	0	805	0	6	3	0	10	13085	15.1097
Mount Washington	0	157	92	13	21.8971	1046710	93.9	167	20	103	44		Mount Washington	0	0	0	0	0	163	1	0	0	0	1		0	avg
Nahant	47	3513	1572	134	0.66793	10606627	91.04	3410	556	2124	730		Nahant	0.0174419	1	3	1	0	3257	15	3	58	0	52	76520	21.782
Nantucket	42	11399	3722	135	49.0473	80565762	88.59	10172	2108	6837	1227		Nantucket	0.00886918	1	0	0	0	8192	664	6	118	1	957		0	avg
Natick	460	36050	14404	403	15.946	131628196	87.83	33006	7851	20531	4624		Natick	0.00761035	0	3	1	0	28189	647	28	2375	9	994	600185	16.6487
Needham	374	31388	10765	346	7.02359	137196057	91.71	28886	8139	16047	4700		Needham	0.0130246	1	2	1	0	25730	275	10	1753	8	618	422305	13.4543
New Ashford	0	223	123	4	4.62147	637246	94.13	228	46	146	36		New Ashford	0	0	0	0	0	214	2	0	3	0	1		0	avg
New Bedford	2415	95363	39242	10044	19.942	284346882	86.27	95072	22063	59106	13903		New Bedford	0.02332	1	3	1	1	64598	4919	409	879	15	15916	1077420	11.2981
New Braintree	0	1024	460	27	4.8553	2152764	96.81	999	208	671	120		New Braintree	0	0	0	0	0	968	3	4	6	0	8	21725	21.2158
New Marlborough	9	1458	602	29	46.0693	5582403	95.65	1509	303	905	301		New Marlborough	0.0344828	1	1	0	0	1439	18	1	12	0	27	14290	9.8011
New Salem	0	1021	456	35	50.7138	2807658	97.47	990	205	669	116		New Salem	0.0243902	1	0	0	0	944	1	2	21	0	10	16225	15.8913
Newbury	20	7148	2798	123	25.8113	18120460	91.02	6666	1505	4237	924		Newbury	0.0049505	0	0	0	0	6468	15	10	43	0	67	100375	14.0424
Newburyport	124	18289	7918	374	10.7263	59931450	90.21	17416	3630	10906	2880		Newburyport	0.00395778	0	1	0	0	16574	95	17	194	1	291	278395	15.222
Newton	896	88414	30849	1305	18.1543	354848487	85.73	85146	18416	53751	12979		Newton	0.010494	1	2	1	0	67801	2008	56	9759	18	3476	1177420	13.3171
Norfolk	40	12003	3149	65	15.0121	35344402	90.11	11227	2580	7668	979		Norfolk	0.00775194	0	0	0	0	9493	666	21	169	0	802	185270	15.4353
North Adams	56	12730	5759	1229	20.6049	40223770	87.24	13708	2623	8813	2272		North Adams	0.00304878	0	0	0	0	12498	279	39	97	8	476	98810	7.76198
North Andover	389	31188	11121	619	16.0037	86878052	87.74	28352	7418	17166	3768		North Andover	0.00900901	1	2	1	0	24355	427	22	1783	3	1398	469015	15.0383
North Attleborough	310	29364	10854	780	19.3347	80341791	89.5	28712	7318	18410	2984		North Attleborough	0.0254958	1	2	1	0	26129	417	32	1001	7	675	458830	15.6256
North Brookfield	24	4792	1821	170	4.9494	12183318	93.9	4680	1054	2994	632		North Brookfield	0.0159574	1	1	0	0	4482	16	14	13	3	89	75870	15.8326
North Reading	213	15865	5412	92	13.4179	60219160	92.01	14892	3792	9255	1845		North Reading	0.00943396	1	3	1	0	13991	84	16	397	0	231	282450	17.8033
Northampton	320	28451	11163	1511	35.608	87048855	81.34	28549	4616	20070	3863		Northampton	0.015124	1	2	1	0	24030	700	59	1148	7	1928	273565	9.6153
Northborough	231	15109	5429	117	18.285	52856250	90.06	14155	3773	8553	1829		Northborough	0.00454545	0	3	1	0	12160	127	10	1153	2	381	231325	15.3104
Northbridge	340	16679	6040	600	17.0033	40668840	90.04	15707	4023	9614	2070		Northbridge	0.020654	1	3	1	1	14720	96	22	159	1	491	242830	14.559
Northfield	0	2958	1234	49	34.2791	8120365	93.55	3032	701	1883	448		Northfield	0.00925926	1	0	0	0	2915	13	5	8	0	56	39455	13.3384
Norton	159	19948	6458	376	29.1886	52475637	88.98	19031	4385	12619	2027		Norton	0.00767754	0	2	1	0	17669	318	21	338	6	374	333300	16.7084
Norwell	134	11153	3674	53	21.2242	48643819	92.73	10506	2995	5836	1675		Norwell	0.013289	1	2	1	0	10011	63	8	181	0	128	197925	17.7463
Norwood	636	29725	11764	975	5.30428	116218519	86.88	28602	5843	17799	4960		Norwood	0.0164779	1	3	1	1	23642	1392	41	1695	5	1227	485350	16.328
Oak Bluffs	10	4667	1760	105	7.364	27175095	92.33	4527	867	2868	792		Oak Bluffs	0.00409836	0	0	0	0	3737	209	41	52	1	110	21595	4.62717
Oakham	10	1957	670	50	4.41353	3371958	94.51	1902	421	1294	187		Oakham	0.0147059	1	1	0	0	1819	7	0	8	1	46	34160	17.4553
Orange	49	7582	3137	588	35.9999	19300087	91.59	7839	1797	4898	1144		Orange	0.00325733	0	1	0	0	7309	75	29	74	1	222	93305	12.3061
Orleans	18	5788	2830	297	14.5662	30699937	96.68	5890	650	2896	2344		Orleans	0	0	0	0	0	5630	50	6	44	1	81	36465	6.3001
Otis	0	1539	689	64	37.1969	5076279	95.29	1612	265	1055	292		Otis	0	0	0	0	0	1559	2	4	9	0	18	25650	16.6667
Oxford	93	14009	5323	570	24.8132	36632684	92.22	13709	3281	8820	1608		Oxford	0.00700935	0	1	0	0	12791	134	16	141	2	464	195075	13.925
Palmer	70	12232	4896	781	31.949	32712084	83.79	12140	2551	7841	1748		Palmer	0.0196629	1	1	0	0	11446	122	20	107	0	291	169765	13.8788
Paxton	39	4963	1570	50	14.8121	11292337	89.09	4806	1071	3074	661		Paxton	0.013986	1	2	1	0	4445	92	3	62	1	151	71690	14.4449
Peabody	1147	53070	21776	2606	16.8021	155650659	88.27	51251	9782	30949	10520		Peabody	0.028821	1	3	1	1	44934	970	45	940	5	3212	708330	13.3471
Pelham	0	1313	536	13	23.2551	4593548	88.72	1321	241	861	219		Pelham	0	0	0	0	0	1209	22	2	23	0	41		0	avg
Pembroke	110	18509	6489	221	21.8036	55038904	94.84	17837	4670	11166	2001		Pembroke	0.0179028	1	1	0	0	17138	105	24	167	3	193	358485	19.3681
Pepperell	62	12114	4338	314	22.4762	21459594	91.94	11497	2892	7482	1123		Pepperell	0.0118694	1	1	0	0	10946	50	14	133	0	194	226825	18.7242
Peru	0	834	365	40	14.4379	2045455	92.36	847	179	590	78		Peru	0	0	0	0	0	829	8	3	3	0	0	16270	19.5084
Petersham	8	1250	495	52	68.0648	3890326	90.95	1234	247	776	211		Petersham	0	0	1	0	0	1204	2	1	5	0	13	19675	15.74
Phillipston	19	1746	607	63	24.5988	3621052	94.23	1682	387	1130	165		Phillipston	0	0	2	1	0	1593	20	0	9	0	38	25670	14.7022
Pittsfield	223	42142	19230	3756	42.2987	139102644	88.65	44737	9486	27387	7864		Pittsfield	0.00901984	1	1	0	0	38437	2214	77	550	4	2225	351390	8.33824
Plainfield	0	661	269	25	6.48841	1737083	94.5	648	133	408	107		Plainfield	0	0	0	0	0	617	14	1	4	0	9	10490	15.8699
Plainville	78	9293	3560	288	10.0493	28321487	88.69	8264	1912	5239	1113		Plainville	0.0175439	1	2	1	0	7691	80	9	257	0	147	140215	15.0882
Plymouth	650	61528	23101	1722	101.188	189336263	89.43	56468	12467	36048	7953		Plymouth	0.00801833	0	2	1	0	52238	1106	175	514	22	1030	909055	14.7747
Plympton	12	2987	1019	62	10.2081	10181295	91.64	2820	624	1813	383		Plympton	0	0	0	0	0	2708	23	2	22	0	36	50780	17.0003
Princeton	8	3488	1240	57	12.3427	9053443	95.71	3413	816	2199	398		Princeton	0	0	0	0	0	3277	14	1	40	0	49	62805	18.006
Provincetown	29	2961	1760	80	10.6506	24671190	90.62	2942	201	2142	599		Provincetown	0.0114943	1	2	1	0	2603	114	11	18	0	142		0	avg
Quincy	1365	94470	40583	3946	17.5182	279152514	85.19	92271	15303	63062	13906		Quincy	0.0256735	1	3	1	0	60448	3998	137	22124	21	3089	1878860	19.8884
Randolph	1026	34362	12237	1982	10.397	86631191	91.41	32112	6952	20842	4318		Randolph	0.027027	1	3	1	1	12553	11918	69	3989	3	2057	612395	17.8219
Raynham	251	14470	5106	424	20.5148	38341094	94.7	13383	3229	8277	1877		Raynham	0.00995025	1	3	1	0	12319	344	23	209	0	247	240360	16.6109
Reading	323	25400	9114	320	9.96916	87205175	94.65	24747	6246	15011	3490		Reading	0.00430571	0	2	1	0	22877	183	10	1029	6	378	421795	16.6061
Rehoboth	77	12385	4114	103	11.6117	24046608	93.93	11608	2717	7447	1444		Rehoboth	0.0364372	1	1	0	0	11084	56	22	115	4	183	220250	17.7836
Revere	2354	53073	19989	2630	6.24925	154585165	88.18	51755	10512	33723	7520		Revere	0.0549609	1	3	1	1	32299	2237	66	2856	6	12617	886990	16.7126
Richmond	5	1416	744	20	7.29857	5571173	91.89	1475	244	893	338		Richmond	0	0	0	0	0	1424	4	4	8	0	22		0	avg
Rochester	42	5687	1895	89	10.5669	19442714	96.01	5232	1315	3317	600		Rochester	0.0075188	0	1	0	0	4973	51	4	33	0	40	80795	14.207
Rockland	314	17986	6897	572	9.83614	52477973	89.64	17489	3958	11141	2390		Rockland	0.00966184	1	3	1	0	15879	431	22	192	5	348	274250	15.248
Rockport	86	7282	3243	188	7.16756	27311560	91.54	6952	1196	4148	1608		Rockport	0.0045045	0	2	1	0	6666	41	4	56	6	111	102620	14.0923
Rowe	0	389	177	6	21.5777	3906362	94.06	393	81	214	98		Rowe	0	0	0	0	0	380	4	0	0	0	4		0	avg
Rowley	68	6473	2170	133	19.9741	15646510	92.37	5856	1431	3753	672		Rowley	0.00813008	0	2	1	0	5660	16	1	60	4	59	106290	16.4205
Royalston	0	1277	487	37	19.5795	2178675	92.99	1258	269	843	146		Royalston	0	0	0	0	0	1203	3	1	9	0	33	21475	16.8168
Russell	22	1792	560	42	17.1631	3597576	96.35	1775	443	1157	175		Russell	0.153846	1	2	1	0	1701	12	2	5	0	46	18355	10.2427
Rutland	59	8938	2956	147	35.926	18320189	96.36	7973	2276	4964	733		Rutland	0.003125	0	1	0	0	7510	91	6	126	1	146	140850	15.7586
Salem	778	43226	18222	2899	8.49827	131789112	84.54	41340	7728	28270	5342		Salem	0.0317113	1	3	1	0	31377	1450	66	1083	17	6465	661970	15.3142
Salisbury	65	9534	3762	261	17.168	21731376	89.68	8283	1583	5440	1260		Salisbury	0.00913242	1	1	0	0	7884	35	18	97	1	128	131375	13.7796
Sandisfield	7	891	355	23	52.1644	3123160	91.05	915	157	577	181		Sandisfield	0.0222222	1	2	1	0	875	8	0	7	2	10	16505	18.5241
Sandwich	106	20169	7824	310	26.3681	71776898	91.58	20675	4986	12450	3239		Sandwich	0.00671141	0	1	0	0	19817	70	44	244	5	274	287065	14.233
Saugus	659	28361	10429	977	9.1169	75726498	93.64	26628	5096	16888	4644		Saugus	0.0397045	1	3	1	1	23860	525	28	708	1	1066	438130	15.4483
Savoy	0	675	297	44	34.8447	1842318	93.6	692	140	459	93		Savoy	0	0	0	0	0	644	13	4	1	0	9		0	avg
Scituate	208	18924	7146	351	16.6314	72157649	87.85	18133	4560	10459	3114		Scituate	0.00721154	0	2	1	0	17277	98	13	132	7	191	313930	16.589
Seekonk	113	15770	6004	382	5.75079	46031481	93.19	13722	2992	8675	2055		Seekonk	0.0409556	1	1	0	0	12898	137	23	166	2	251	188515	11.954
Sharon	175	18895	6297	219	14.9796	77304206	93.42	17612	4814	10567	2231		Sharon	0.0118871	1	2	1	0	14271	701	9	1920	6	373	355855	18.8333
Sheffield	16	3129	1384	32	46.5775	9796932	92.81	3257	614	2012	631		Sheffield	0	0	1	0	0	3070	34	5	11	0	105		0	avg
Shelburne	9	1837	856	126	3.9637	3880511	88.13	1893	332	1191	370		Shelburne	0	0	1	0	0	1807	10	3	23	0	10	18640	10.147
Sherborn	20	4335	1556	21	12.7404	27056380	93.74	4119	1239	2326	554		Sherborn	0.00571429	0	1	0	0	3845	16	1	137	0	57	80150	18.489
Shirley	179	7636	2441	193	5.86698	12719569	86.23	7211	1347	5192	672		Shirley	0.00507614	0	3	1	1	5739	574	12	200	5	561	90515	11.8537
Shrewsbury	374	38526	13161	441	21.658	108754577	89.02	35608	9223	21567	4818		Shrewsbury	0.00998004	1	2	1	0	27534	717	27	5447	5	961	545285	14.1537
Shutesbury	0	1754	760	70	23.2057	5894242	84.89	1771	401	1217	153		Shutesbury	0	0	0	0	0	1595	37	7	19	0	55	26955	15.3677
Somerset	228	18129	7026	496	8.16959	50542732	93.07	18165	3504	10764	3897		Somerset	0.00934579	1	2	1	0	17555	66	20	148	1	191	212085	11.6987
Somerville	1143	81360	32851	2912	4.12814	210001759	76.61	75754	9134	59711	6909		Somerville	0.011471	1	3	1	0	52359	4869	90	6578	16	8017	1646535	20.2376
South Hadley	211	17625	6682	505	18.1423	41106726	84.56	17514	2958	11535	3021		South Hadley	0.0295031	1	2	1	0	15308	368	20	701	9	753	197650	11.2142
Southampton	36	6171	2397	186	28.1781	14846575	96.45	5792	1263	3785	744		Southampton	0	0	1	0	0	5593	20	5	32	0	85	82235	13.326
Southborough	44	10208	3488	87	10.5777	45824938	91.08	9767	3009	5657	1101		Southborough	0	0	0	0	0	8405	80	13	813	0	272	153210	15.0088
Southbridge	198	16878	6943	1939	20.8443	50507109	80.61	16719	3862	10561	2296		Southbridge	0.0152284	1	2	1	0	11465	236	58	296	3	4452	202200	11.9801
Southwick	64	9740	3801	269	27.7621	20390208	93.3	9502	2110	5994	1398		Southwick	0.00298507	0	1	0	0	9028	79	23	77	3	198	127055	13.0447
Spencer	86	11935	4865	548	33.9796	17520383	90.53	11688	2485	7546	1657		Spencer	0.0236407	1	1	0	0	11061	61	20	79	5	335	198115	16.5995
Springfield	3238	153606	56476	21157	32.9709	598575635	84.91	153060	41328	94972	16760		Springfield	0.0237262	1	3	1	1	56248	29934	329	3615	47	59451	1265730	8.24011
Sterling	129	8174	2755	98	28.2116	21625529	94.32	7808	1903	4849	1056		Sterling	0.0021097	0	3	1	0	7441	52	13	67	5	158	110565	13.5264
Stockbridge	15	1890	913	108	23.6797	9558848	87.76	1947	244	1194	509		Stockbridge	0	0	2	1	0	1826	18	1	19	0	59		0	avg
Stoneham	421	24126	9241	507	6.56257	60327261	89.93	21437	4252	13204	3981		Stoneham	0.017758	1	3	1	0	19404	339	18	723	5	634	347760	14.4143
Stoughton	640	28915	10784	991	16.4251	85918757	87.96	26962	5740	16803	4419		Stoughton	0.0164609	1	3	1	1	21140	2878	35	970	2	876	499100	17.2609
Stow	28	7234	2575	37	17.8386	26044998	90.22	6590	1756	3994	840		Stow	0.00342466	0	0	0	0	6079	44	9	213	0	122	110005	15.2067
Sturbridge	52	9597	3595	301	38.3395	29674430	91.93	9268	2309	5619	1340		Sturbridge	0.0117647	1	1	0	0	8665	56	23	184	0	231	138385	14.4196
Sudbury	214	19655	6355	123	24.7067	86889909	94.44	17659	5648	9856	2155		Sudbury	0.00838323	1	2	1	0	15779	137	6	1040	6	350	279395	14.215
Sunderland	10	3629	1610	39	10.8948	7289026	73.33	3684	517	2815	352		Sunderland	0.00869565	1	0	0	0	3118	93	12	190	1	181		0	avg
Sutton	69	9582	3441	113	33.8177	30465313	94.67	8963	2307	5677	979		Sutton	0.0210526	1	1	0	0	8604	38	3	84	8	115	142870	14.9102
Swampscott	160	15298	5495	348	2.8395	56868400	88.53	13787	3144	8195	2448		Swampscott	0.0133333	1	2	1	0	12824	157	7	264	4	355	242175	15.8305
Swansea	172	16834	6195	376	22.6794	39387196	92.63	15865	3147	10027	2691		Swansea	0.0153846	1	2	1	0	15287	95	9	109	1	173	221085	13.1332
Taunton	1073	57464	22184	4282	47.7944	179547455	89.55	55874	12611	35694	7569		Taunton	0.0250941	1	3	1	0	47221	2529	108	546	18	3058	815935	14.1991
Templeton	127	8138	3231	313	27.1035	13934554	90.05	8013	1924	4981	1108		Templeton	0	0	3	1	0	7656	52	7	42	0	153	139140	17.0976
Tewksbury	635	31178	11655	440	21.0687	100433728	91.15	28961	6535	18226	4200		Tewksbury	0.00863132	1	3	1	1	26886	307	27	785	1	602	510230	16.3651
Tisbury	14	4096	1571	72	6.36917	25425262	94.15	3949	728	2562	659		Tisbury	0.00228833	0	0	0	0	3334	141	16	30	1	118		0	avg
Tolland	0	508	259	8	22.6249	1534108	96.38	485	106	291	88		Tolland	0	0	0	0	0	459	6	5	1	0	6		0	avg
Topsfield	122	6641	2145	96	12.739	23766665	92.18	6085	1643	3390	1052		Topsfield	0.014245	1	3	1	0	5802	27	4	75	0	112	98005	14.7576
Townsend	39	9506	3429	279	15.9908	18964810	91.93	8926	2223	5847	856		Townsend	0.0078125	0	0	0	0	8506	54	17	74	0	163	172125	18.107
Truro	11	2008	641	6	22.0047	16812919	99.36	2003	263	1255	485		Truro	0.0178571	1	1	0	0	1883	38	3	10	0	41		0	avg
Tyngsborough	112	12527	4422	321	17.3791	35311815	95.48	11292	2855	7432	1005		Tyngsborough	0.0148883	1	2	1	0	10237	118	9	531	0	265	205775	16.4265
Tyringham	0	312	182	13	18.8568	1426804	88.67	327	43	193	91		Tyringham	0	0	0	0	0	318	3	0	3	0	3		0	avg
Upton	28	8065	2627	79	21.2288	19522581	93.35	7542	2138	4642	762		Upton	0.00888889	1	0	0	0	7105	52	4	162	1	119	139575	17.3063
Uxbridge	85	14195	4769	325	30.1491	41165282	92.22	13457	3265	8530	1662		Uxbridge	0.00813008	0	1	0	0	12756	101	7	140	2	257	224525	15.8172
Wakefield	344	27045	10743	627	6.39391	80060882	91.73	24932	5369	15892	3671		Wakefield	0.0100273	1	2	1	0	23181	214	22	659	0	575	446220	16.4992
Wales	5	1874	858	128	10.99	4055538	91.62	1838	403	1213	222		Wales	0	0	0	0	0	1761	17	4	3	0	29	32515	17.3506
Walpole	266	25200	8916	345	21.0571	80960869	90.73	24070	6060	14440	3570		Walpole	0.0074813	0	2	1	0	21848	569	26	723	1	651	411855	16.3435
Waltham	1333	62495	23631	1447	9.28066	209004905	82.12	60632	8847	44332	7453		Waltham	0.00759494	0	3	1	1	41678	3459	66	5834	31	8280	878370	14.055
Ware	43	9711	4324	754	39.938	27624768	93.69	9872	2156	6258	1458		Ware	0.0058309	0	0	0	0	9101	95	25	68	0	389	134215	13.8209
Wareham	231	22745	9447	1363	36.626	57892983	91.7	21822	4551	13478	3793		Wareham	0.00813008	0	2	1	0	18594	728	125	147	5	502	312660	13.7463
Warren	29	5222	1991	260	23.7539	7974021	96.3	5135	1225	3289	621		Warren	0	0	1	0	0	4893	29	10	17	2	120	82080	15.7181
Warwick	0	769	345	35	23.5585	1863375	92.13	780	147	517	116		Warwick	0	0	0	0	0	754	0	4	7	0	8	12660	16.4629
Washington	0	541	232	5	34.5285	1483913	96.64	538	89	380	69		Washington	0	0	0	0	0	526	1	0	0	0	10		0	avg
Watertown	423	35939	15498	826	3.6979	113240748	85.49	31915	4951	22182	4782		Watertown	0.00676183	0	2	1	0	26065	883	25	2286	10	1688	565710	15.7408
Wayland	116	13835	4943	92	15.2505	71346013	92.89	12994	3540	7316	2138		Wayland	0.00559701	0	2	1	0	11082	101	4	1284	2	315	214865	15.5305
Webster	285	16949	6884	971	7.35117	38274793	83.77	16767	3554	10570	2643		Webster	0.0114504	1	3	1	0	14658	420	46	178	0	1148	236920	13.9784
Wellesley	271	28670	8654	230	5.67458	141199203	86.12	27982	7532	16585	3865		Wellesley	0.00729927	0	2	1	0	23061	546	22	2742	1	1020	331005	11.5453
Wellfleet	7	2724	1584	111	20.9213	18140980	85.23	2750	369	1649	732		Wellfleet	0.00561798	0	0	0	0	2635	22	7	13	0	41		0	avg
Wendell	0	878	395	98	22.4071	2885181	92.29	848	129	627	92		Wendell	0	0	0	0	0	804	10	3	6	0	20	11560	13.1663
Wenham	27	5278	1397	35	7.82571	15226503	84.41	4875	976	3250	649		Wenham	0.00588235	0	1	0	0	4607	29	4	82	4	95	56365	10.6792
West Boylston	65	8077	2091	112	13.7657	23261519	73.21	7669	1339	4984	1346		West Boylston	0.0149254	1	2	1	0	6817	321	17	52	2	404	74100	9.1742
West Bridgewater	151	7281	2515	157	15.2742	28365778	92.68	6916	1496	4163	1257		West Bridgewater	0.00826446	0	3	1	1	6476	101	7	75	0	121	114390	15.7108
West Brookfield	26	3727	1536	65	19.7688	6599061	93.64	3701	756	2205	740		West Brookfield	0	0	1	0	0	3549	27	1	23	0	63	57290	15.3716
West Newbury	16	4714	1589	0	14.159	14035253	89.73	4235	1141	2610	484		West Newbury	0.0143885	1	0	0	0	4079	4	3	44	0	66	73695	15.6332
West Springfield	430	28517	12037	2184	11.2157	93499810	86.43	28391	6002	18105	4284		West Springfield	0.0164512	1	3	1	0	23306	841	34	1245	14	2471	293190	10.2812
West Stockbridge	6	1257	495	17	6.89083	5064354	93.61	1306	227	814	265		West Stockbridge	0	0	1	0	0	1250	14	0	18	0	12		0	avg
West Tisbury	14	2904	1136	34	23.9128	16256708	96.01	2740	547	1807	386		West Tisbury	0.011976	1	1	0	0	2578	23	17	19	1	35		0	avg
Westborough	368	19144	6794	222	21.2082	86061721	82.23	18272	4676	11258	2338		Westborough	0.0147651	1	3	1	0	13723	231	26	3181	4	717	273025	14.2616
Westfield	515	41204	15272	1868	25.0907	121269862	84.55	41094	8811	26674	5609		Westfield	0.0134328	1	2	1	0	36330	543	56	526	8	3097	448180	10.8771
Westford	173	24817	8350	247	29.5837	96758821	91.44	21951	6510	13263	2178		Westford	0.0143805	1	1	0	0	18425	74	12	2761	1	333	383880	15.4684
Westhampton	10	1637	684	14	2.95732	4916757	94.37	1607	350	1047	210		Westhampton	0	0	1	0	0	1558	2	1	8	0	30	23595	14.4136
Westminster	37	7997	2844	216	37.099	20841211	95.03	7277	1717	4725	835		Westminster	0	0	1	0	0	6868	62	11	73	0	193	109370	13.6764
Weston	125	12124	3800	64	9.18216	82254579	89.48	11261	3162	6099	2000		Weston	0.00548446	0	2	1	0	9393	209	5	1114	0	294	119595	9.86432
Westport	125	16034	6401	367	49.5002	34469336	93.23	15532	3012	9569	2951		Westport	0.0130354	1	2	1	0	15056	67	5	103	4	138	203000	12.6606
Westwood	157	16400	5465	62	10.5647	75883958	94.52	14618	4271	7691	2656		Westwood	0.0103806	1	2	1	0	13381	127	3	725	0	237	240040	14.6366
Weymouth	807	57746	23284	1974	17.3813	148047998	86.73	53743	11126	34448	8169		Weymouth	0.0128949	1	3	1	0	47364	1527	87	1716	10	1412	1010145	17.4929
Whately	8	1567	625	20	18.3484	4972078	94.97	1496	272	1000	224		Whately	0	0	1	0	0	1440	12	0	6	1	26	16930	10.8041
Whitman	209	15216	5379	559	6.49137	27682910	93.01	14489	3633	9321	1535		Whitman	0.010929	1	3	1	0	13603	176	32	108	5	267	257845	16.9456
Wilbraham	245	14689	5321	391	22.3247	37888649	91.44	14219	3356	8186	2677		Wilbraham	0.0128676	1	3	1	0	13108	277	4	285	1	393	202695	13.7991
Williamsburg	17	2466	1168	106	20.1631	6896892	90	2482	458	1652	372		Williamsburg	0.0127389	1	1	0	0	2369	8	0	20	0	49	30935	12.5446
Williamstown	88	7434	2309	161	23.569	19308650	68.06	7754	1040	5115	1599		Williamstown	0	0	2	1	0	6587	212	6	398	1	320	56150	7.55313
Wilmington	361	23445	8028	345	16.7148	94748830	92.24	22325	5665	13779	2881		Wilmington	0.00985222	1	3	1	0	20600	162	15	831	12	403	408260	17.4135
Winchendon	92	10905	3821	460	25.828	29090098	89.15	10300	2558	6539	1203		Winchendon	0.00900901	1	2	1	0	9476	133	13	189	0	351	180440	16.5465
Winchester	132	22799	7879	120	6.33818	99330752	91.77	21374	6128	11786	3460		Winchester	0.00302115	0	1	0	0	18309	213	12	1992	8	405	350540	15.3752
Windsor	0	866	359	19	16.8968	1973869	95.23	899	184	600	115		Windsor	0	0	0	0	0	861	6	1	5	0	4	13655	15.7679
Winthrop	370	18544	8006	931	2.52572	46295857	88.71	17497	3154	11449	2894		Winthrop	0.034005	1	3	1	1	15486	329	19	209	6	1066	331270	17.864
Woburn	704	40228	15741	1028	12.5059	127682960	88.79	38120	7542	24512	6066		Woburn	0.0134276	1	3	1	0	31130	1537	46	2770	2	1724	575985	14.318
Worcester	5888	185428	71145	15765	25.3363	582430725	85.83	181045	39942	119945	21158		Worcester	0.0197923	1	3	1	1	107814	18501	427	10927	52	37818	1947000	10.5
Worthington	0	1175	577	27	26.9983	2933698	92.03	1156	175	794	187		Worthington	0	0	0	0	0	1112	1	0	11	0	14	24755	21.0681
Wrentham	222	12023	4162	165	22.3398	37753283	92.15	10955	2858	6684	1413		Wrentham	0.0180505	1	3	1	0	10541	60	16	112	0	133	208330	17.3276
Yarmouth	129	23203	10528	723	24.7115	71933226	88.69	23793	3761	13039	6993		Yarmouth	0.0083612	0	1	0	0	21698	448	59	258	3	621	220700	9.5117
														0.0083612	State Median	7.70737
															Quartile 1	4.52079
															Quartile 3	12.7398
															Top 10%	19.9525
																88	0
																88	0
																87	176
																88	175
