## Appendix B: Supplemental Results for "Novel Machine-Learned Approach for COVID-19 Resource Allocation: A Tool for Evaluating Community Susceptibility"

### Sheet: All
Towns	Risk Factors		Row	Estimate	SE	tStat	pValue	Avg Val	Strength
Chelsea	1.2897		(Intercept)	-1.29771	4.68453	-0.277021	0.781941
Worcester	1.2401		HouseholdSNAPRate	-0.00286888	0.00880802	-0.325712	0.744853	7.56073	-0.0216908
Somerville	1.2352		PovertyRate	-0.030109	0.0106697	-2.82192	0.00506948	7.11413	-0.214199
Lowell	1.1923		NoHICRate	-0.0349882	0.0189021	-1.85102	0.0650794	2.44453	-0.0855296
Brockton	1.1901		PopulationDensity	1.1644e-05	1.24675e-05	0.933953	0.351026	1527.94	0.0177914
Springfield	1.1882		LessThanHSRate	0.00981902	0.00849042	1.15648	0.248339	6.38519	0.0626963
Randolph	1.1633		PcntChangeInPop	0.00633294	0.00641148	0.987749	0.324015	3.84091	0.0243242
Lawrence	1.1612		PrematureMortPer100K	0.000599166	0.000325144	1.84277	0.0662786	302.678	0.181354
Newton	1.1557		TownRevenuePerPerson	9.55248e-06	2.4249e-05	0.393934	0.69389	3276.55	0.0312991
Everett	1.1476		PerCapitaIncome	-1.74214e-07	3.66009e-06	-0.0475982	0.962066	44053.7	-0.00767476
Lynn	1.1398		UnemploymentRate	-0.00471417	0.0136673	-0.344923	0.730376	4.70154	-0.0221638
Fall River	1.1166		MovingRate	0.00576845	0.00649166	0.888594	0.374882	9.48197	0.0546963
New Bedford	1.1018		Under18Rate	-0.37238	4.50884	-0.0825888	0.93423	0.219373	-0.0816902
Boston	1.0758		x18To64Rate	1.16532	4.5243	0.25757	0.796903	0.629886	0.734019
Waltham	1.0497		Over65Rate	1.0099	4.52067	0.223395	0.823369	0.150969	0.152463
Lexington	1.017		Pop	6.89475e-06	2.26464e-06	3.04452	0.0025221	19636.8	0.135391
Malden	1.0004		GiniIndex	0.413622	0.749826	0.551624	0.581588	0.427212	0.176704
Quincy	0.98531		WhitePcnt	0.00408638	0.0113028	0.361536	0.717935	89.2014	0.364511
Dartmouth	0.98239		AfrAmPcnt	0.0146178	0.0152198	0.960449	0.337548	2.00313	0.0292814
Stoughton	0.97207		AsianPcnt	0.0252478	0.0134511	1.87701	0.0614183	2.72877	0.0688955
Attleboro	0.97135		HispanicPcnt	0.0159637	0.0119274	1.3384	0.181708	3.92849	0.0627131
Wareham	0.9648		HousingWOver20Ppl	-6.46864e-05	2.14833e-05	-3.01101	0.00280914	893.983	-0.0578285
Methuen	0.959		ObesityPcnt	-0.0136709	0.0108016	-1.26564	0.206553	16.165	-0.22099
Shrewsbury	0.95146		CancerCasesPer100_000	-0.000298074	0.000145315	-2.05123	0.0410504	349.763	-0.104255
Revere	0.95078		DiabetesPcnt	0.00121612	0.017253	0.0704876	0.943849	5.64843	0.00686918
Plymouth	0.94977		COPDPer10_000	0.00389903	0.00152796	2.55179	0.0111774	20.4587	0.079769
Braintree	0.94272		HeartAttackPer10_000	0.00440138	0.00195119	2.25575	0.0247552	18.5855	0.0818017
Burlington	0.94241		OverweightPcnt	0.00833557	0.00447103	1.86435	0.0631792	42.0587	0.350583
Bourne	0.92727
Medford	0.92551		Accuracy	0.78632
Westfield	0.91291
Weymouth	0.90679
Westborough	0.90457
Chicopee	0.90114
Fitchburg	0.90082
Melrose	0.88862
Woburn	0.88524
Arlington	0.88257
Stoneham	0.87726
Somerset	0.87686
Westport	0.87341
Falmouth	0.8694
Webster	0.8636
Watertown	0.86302
Andover	0.86042
Chelmsford	0.8564
Canton	0.85566
Middleton	0.85251
Acton	0.84823
Billerica	0.84561
Wilmington	0.84542
Sharon	0.83371
Beverly	0.8334
Haverhill	0.83058
Natick	0.82738
Ludlow	0.82732
Swansea	0.82014
Ayer	0.81842
Milton	0.80628
Fairhaven	0.80192
Peabody	0.79814
Rockland	0.79355
Belmont	0.79247
Shirley	0.7905
Maynard	0.79036
West Boylston	0.78914
Tewksbury	0.78896
Westford	0.78845
Norwood	0.7836
Holyoke	0.78023
West Bridgewater	0.77927
Carver	0.77716
Wakefield	0.77556
Dedham	0.76961
Dracut	0.76781
Bedford	0.76721
Marlborough	0.76275
Marion	0.75727
Lunenburg	0.75725
Gloucester	0.75526
Holbrook	0.75265
Abington	0.75252
Williamstown	0.75222
Wellesley	0.75071
Salem	0.74993
South Hadley	0.74452
Agawam	0.74338
Auburn	0.74222
Southbridge	0.7353
Lancaster	0.73435
Taunton	0.7342
Leominster	0.73348
Northborough	0.73334
West Springfield	0.73151
Yarmouth	0.72712
Easton	0.72444
Norfolk	0.72363
Middleborough	0.72209
Wayland	0.72117
North Andover	0.71928
Swampscott	0.7142
Saugus	0.71245
Lynnfield	0.71148
Winchester	0.71109
Hanson	0.70358
Acushnet	0.7027
Raynham	0.70131
Millbury	0.70048
Needham	0.69738
Wilbraham	0.69472
Barnstable	0.69206
Danvers	0.69203
Ashland	0.69035
Bridgewater	0.68954
Mashpee	0.68882
Norton	0.68557
Clinton	0.68148
Winthrop	0.67848
Dudley	0.67732
East Longmeadow	0.67205
Franklin	0.66839
Milford	0.66391
Templeton	0.66299
Bellingham	0.66239
Westminster	0.65574
North Reading	0.65552
Orange	0.65429
Longmeadow	0.65385
Foxborough	0.65242
Easthampton	0.65154
Grafton	0.6505
Leicester	0.64881
Hudson	0.64654
Reading	0.6447
Belchertown	0.6428
Pembroke	0.64174
Granby	0.64097
Northampton	0.63584
Freetown	0.63224
Tyngsborough	0.62784
Cambridge	0.62158
Walpole	0.62037
Palmer	0.61994
Westwood	0.61748
Sturbridge	0.61721
Kingston	0.61626
Nantucket	0.61089
Mansfield	0.60941
Pittsfield	0.60467
Holden	0.60364
Framingham	0.60049
Monson	0.5935
Plainville	0.59134
Marshfield	0.59122
Sudbury	0.5893
Weston	0.57938
Marblehead	0.57807
Amesbury	0.57254
Seekonk	0.5717
Hanover	0.56837
Hull	0.56701
East Bridgewater	0.56638
Gardner	0.56204
North Attleborough	0.56198
Harwich	0.55732
Scituate	0.55645
Lenox	0.55594
Wrentham	0.55511
Harvard	0.54994
Boxborough	0.54991
Douglas	0.54916
Charlton	0.54874
Lee	0.5478
Holliston	0.54749
Hopkinton	0.54731
Salisbury	0.54639
Amherst	0.54558
Mattapoisett	0.5455
Newburyport	0.54254
Oxford	0.53985
Pepperell	0.53546
Athol	0.53427
Greenfield	0.53398
Montague	0.53384
Rockport	0.53067
Winchendon	0.53048
Spencer	0.52748
Brookline	0.52715
Groveland	0.52466
Avon	0.52034
Dennis	0.52015
Nahant	0.51669
Lakeville	0.51631
Sandisfield	0.51631
Boylston	0.5162
Whitman	0.51345
Hampden	0.51314
Sandwich	0.50762
Ipswich	0.50527
Rehoboth	0.49736
Blackstone	0.49258
Hingham	0.49178
Littleton	0.49136
Provincetown	0.48732
Northbridge	0.47503
Duxbury	0.47391
Orleans	0.46879
Concord	0.46734
Uxbridge	0.45789
Norwell	0.44691
Lincoln	0.44053
Paxton	0.43325
Dighton	0.42921
Sutton	0.4284
Brewster	0.42529
Georgetown	0.41385
Millis	0.41022
Ware	0.40023
Leyden	0.38802
Medfield	0.38711
Halifax	0.38322
Gosnold	0.37904
Townsend	0.37672
Tisbury	0.37524
Rutland	0.3742
Chatham	0.37061
Southborough	0.36275
Edgartown	0.36214
Newbury	0.36199
Rochester	0.36062
Medway	0.35997
Sterling	0.3595
Cohasset	0.3583
Groton	0.35712
Stow	0.35672
Ashburnham	0.35469
Brimfield	0.35382
Oak Bluffs	0.33961
North Adams	0.33711
Upton	0.33166
Adams	0.33122
Whately	0.31296
Southampton	0.311
Hopedale	0.30926
Boxford	0.30332
Egremont	0.30289
Brookfield	0.30203
Wellfleet	0.29978
Eastham	0.2916
Warren	0.2886
Mount Washington	0.28658
Stockbridge	0.28313
Bolton	0.28048
Hadley	0.2764
Barre	0.27339
Rowe	0.25381
Berkley	0.25246
Southwick	0.25117
Topsfield	0.24701
Carlisle	0.24591
North Brookfield	0.2414
Berlin	0.23039
Great Barrington	0.22868
Becket	0.22486
Wenham	0.22457
Sheffield	0.22113
Dalton	0.21843
West Brookfield	0.21471
West Tisbury	0.21375
West Newbury	0.21194
Merrimac	0.21099
Middlefield	0.20653
Wales	0.20484
Worthington	0.20192
Leverett	0.1997
New Marlborough	0.19927
Goshen	0.19116
Ashby	0.18484
Dunstable	0.18136
Richmond	0.18075
Essex	0.17432
Hancock	0.1719
Dover	0.16981
Warwick	0.16916
Hubbardston	0.16624
Montgomery	0.16385
Petersham	0.16236
Truro	0.15977
Pelham	0.15499
Deerfield	0.14859
Tolland	0.14786
Oakham	0.14436
Hatfield	0.13961
Plainfield	0.1357
Sunderland	0.13422
Hamilton	0.12906
Hawley	0.12833
Chilmark	0.12446
Manchester	0.12021
Princeton	0.11829
Blandford	0.11793
Chesterfield	0.11377
Washington	0.10881
Royalston	0.10469
Monterey	0.10394
New Salem	0.10145
Savoy	0.098304
Alford	0.095909
Plympton	0.07652
Mendon	0.076199
Northfield	0.07551
West Stockbridge	0.07443
Phillipston	0.067835
Conway	0.050439
Holland	0.045895
Tyringham	0.037637
Buckland	0.03655
Gill	0.03391
Rowley	0.0313
Westhampton	0.02671
Hinsdale	0.022019
Shutesbury	0.01225
Clarksburg	0.0087192
Sherborn	0.0055428
Peru	0.0052577
New Braintree	0.0021206
Erving	-0.0043167
Windsor	-0.011305
Lanesborough	-0.019134
Granville	-0.019169
Cheshire	-0.022441
Williamsburg	-0.03638
Russell	-0.042826
Cummington	-0.052084
New Ashford	-0.059374
Otis	-0.068281
Shelburne	-0.072242
East Brookfield	-0.07507
Wendell	-0.10253
Colrain	-0.10717
Millville	-0.10744
Charlemont	-0.11559
Bernardston	-0.11822
Huntington	-0.13456
Hardwick	-0.14164
Ashfield	-0.16428
Florida	-0.17314
Aquinnah	-0.24462
Heath	-0.26621
Chester	-0.28357
Monroe	-0.35591

### Sheet: Demographics
Towns	Risk Factors		Row	Estimate	SE	tStat	pValue	Avg Val	Strength
Springfield	1.6467		(Intercept)	0.369439	4.91862	0.0751103	0.940172
Worcester	1.5607		PopulationDensity	2.31035e-05	1.2965e-05	1.78199	0.0756508	1527.94	0.0353009
Lowell	1.5445		LessThanHSRate	0.0149603	0.00770926	1.94057	0.0531445	6.38519	0.0955245
Brockton	1.4228		PcntChangeInPop	0.0216285	0.00621572	3.47965	0.000568028	3.84091	0.0830733
Everett	1.397		MovingRate	0.0070633	0.00616335	1.14602	0.252601
Somerville	1.3915		Under18Rate	-1.21106	4.81942	-0.251288	0.801745
Fall River	1.3223		x18To64Rate	-1.17106	4.82385	-0.242764	0.808336
New Bedford	1.3125		Over65Rate	0.270101	4.84805	0.0557133	0.955603
Newton	1.2657		Pop	1.15729e-05	2.26354e-06	5.11273	5.33509e-07	19636.8	0.227254
Lynn	1.2106		WhitePcnt	0.0064588	0.0100295	0.643982	0.520025
Chelsea	1.2028		AfrAmPcnt	0.0135024	0.0147486	0.915499	0.360584
Randolph	1.2024		AsianPcnt	0.0255884	0.0128223	1.99561	0.0467807	2.72877	0.069825
Lawrence	1.2014		HispanicPcnt	0.00350426	0.0114166	0.306944	0.759075
Boston	1.1068		HousingWOver20Ppl	-0.000112289	2.16161e-05	-5.1947	3.5574e-07	893.983	-0.100385
Malden	1.097
Amherst	1.0966		Accuracy	0.77208
Lexington	1.0392
Burlington	1.0275
Waltham	1.0251
Plymouth	1.0072
Shrewsbury	0.96049
Methuen	0.95263
Watertown	0.93537
Taunton	0.92222
Belmont	0.89265
Arlington	0.87538
Hopkinton	0.86833
Chicopee	0.86203
Haverhill	0.85531
Melrose	0.85328
Attleboro	0.85154
Westford	0.85073
Revere	0.84976
Stoughton	0.84883
Norwood	0.84572
Framingham	0.84429
Andover	0.84005
Fitchburg	0.83927
Acton	0.83761
Billerica	0.83109
Medford	0.80841
Boxborough	0.80478
Braintree	0.79119
Needham	0.79019
Seekonk	0.78661
Natick	0.78176
Canton	0.78099
Peabody	0.77517
Stoneham	0.76779
Wellesley	0.76662
Dartmouth	0.76392
Quincy	0.7589
North Andover	0.75308
Dracut	0.75157
Barnstable	0.75115
Saugus	0.74571
Winchester	0.74289
Lunenburg	0.73538
Chelmsford	0.72416
Swampscott	0.71965
West Boylston	0.7195
Sharon	0.71607
Beverly	0.70911
Gloucester	0.70509
Bedford	0.70069
Middleborough	0.70001
Woburn	0.69565
Salem	0.69002
Salisbury	0.68869
Ludlow	0.68857
Wakefield	0.68617
Tewksbury	0.68443
Milton	0.68221
Leominster	0.67852
Weston	0.67532
Swansea	0.67397
Holden	0.66624
Westborough	0.66521
Westfield	0.66424
Weymouth	0.65697
Concord	0.65695
Easton	0.65656
Holyoke	0.65313
Westwood	0.65146
Milford	0.65011
Franklin	0.64842
Ashland	0.63975
Foxborough	0.63856
Wayland	0.63534
Walpole	0.63467
Sudbury	0.63027
Lynnfield	0.62673
Maynard	0.62456
Littleton	0.62169
Middleton	0.62012
Winthrop	0.61923
Falmouth	0.61863
Somerset	0.61734
Berlin	0.6173
Hingham	0.61486
Marblehead	0.61197
Webster	0.61113
Southbridge	0.60725
Grafton	0.60484
Danvers	0.60301
Lincoln	0.60049
Westport	0.59631
Wilmington	0.59171
Pittsfield	0.59104
Plainville	0.58877
Bridgewater	0.5855
Northborough	0.58207
Wareham	0.57919
Holliston	0.57913
Nantucket	0.57873
Reading	0.57531
Shirley	0.5747
West Springfield	0.57449
Dedham	0.56788
Fairhaven	0.5614
Marlborough	0.55841
Agawam	0.55396
Kingston	0.55381
Acushnet	0.55063
Northampton	0.5492
Cohasset	0.54917
Yarmouth	0.54817
East Longmeadow	0.54549
Hudson	0.54518
Williamstown	0.53869
Dighton	0.53864
Avon	0.5382
Millbury	0.53538
Dennis	0.53349
Ayer	0.53302
Marshfield	0.53292
Scituate	0.53279
North Attleborough	0.53173
South Hadley	0.52673
Wilbraham	0.52638
Chatham	0.52253
Norfolk	0.52186
Auburn	0.51902
Winchendon	0.51317
Brookline	0.50858
Tyngsborough	0.50847
Longmeadow	0.50811
Dover	0.50764
Gardner	0.50682
Norton	0.50675
Raynham	0.50609
Mashpee	0.50346
Abington	0.50102
Nahant	0.49983
Northbridge	0.49653
Bellingham	0.49434
Orleans	0.48583
Marion	0.48296
Amesbury	0.48274
Southborough	0.48193
Rockport	0.4797
Ipswich	0.47799
Carlisle	0.47715
Dudley	0.47589
Harwich	0.4751
Carver	0.47229
Mansfield	0.47224
Newburyport	0.47179
Eastham	0.47131
North Reading	0.47115
Topsfield	0.47099
Athol	0.4699
Wrentham	0.46946
Lakeville	0.46641
Bourne	0.46156
Brewster	0.45846
Merrimac	0.45839
Rehoboth	0.45742
Lancaster	0.45372
East Bridgewater	0.4478
Hanover	0.44663
West Bridgewater	0.44483
Uxbridge	0.44436
Wellfleet	0.44313
Duxbury	0.44242
Freetown	0.44237
Medfield	0.43872
Stow	0.43706
Boylston	0.43681
Norwell	0.43647
Westminster	0.43604
Spencer	0.43571
Wenham	0.43242
Rockland	0.43213
Palmer	0.4315
Clinton	0.43135
Greenfield	0.43087
Medway	0.42976
Leicester	0.42715
Hadley	0.41976
Rowley	0.41875
Whitman	0.41848
Mattapoisett	0.41635
Manchester	0.41237
Rutland	0.41071
Holbrook	0.40754
West Newbury	0.40732
Hanson	0.40521
Groton	0.40191
Belchertown	0.40019
Pembroke	0.39993
Rochester	0.39956
Stockbridge	0.3945
Templeton	0.39449
Charlton	0.39069
Newbury	0.38891
Great Barrington	0.3879
Chilmark	0.38694
Groveland	0.38693
West Brookfield	0.38161
Oxford	0.37981
Lenox	0.37969
Southwick	0.37948
Pepperell	0.37391
Brookfield	0.37066
Edgartown	0.36883
Hubbardston	0.36755
Hamilton	0.36496
North Adams	0.36381
Sandwich	0.36331
Hull	0.3593
Chester	0.35875
Easthampton	0.35809
Sterling	0.35664
Truro	0.3545
Bolton	0.35444
Tisbury	0.35044
Halifax	0.34905
Egremont	0.3463
Georgetown	0.34473
Sturbridge	0.34464
Essex	0.34393
Upton	0.34279
Townsend	0.34116
Southampton	0.33702
Sutton	0.33538
Millis	0.33454
Shelburne	0.33442
Adams	0.33201
Monson	0.33175
Hawley	0.32995
Alford	0.32856
Provincetown	0.32833
Blackstone	0.3282
Plympton	0.32696
Hampden	0.32634
Cambridge	0.32006
North Brookfield	0.31853
Paxton	0.31584
Sunderland	0.31177
Douglas	0.30734
Sherborn	0.30653
Lee	0.30608
Monterey	0.3059
Dunstable	0.30369
Ware	0.3014
Boxford	0.30045
Ashby	0.30019
Berkley	0.29878
Tyringham	0.29829
Harvard	0.29389
Tolland	0.28737
Orange	0.28732
Oak Bluffs	0.28551
Gosnold	0.27654
Hopedale	0.27553
East Brookfield	0.2743
Mendon	0.27391
Sandisfield	0.27266
Ashburnham	0.2711
Whately	0.27109
Rowe	0.2698
Granby	0.2693
Savoy	0.26639
New Braintree	0.26558
Blandford	0.26461
Worthington	0.26364
Chesterfield	0.26358
Montague	0.26182
Hardwick	0.25802
Hatfield	0.25588
Colrain	0.25198
Barre	0.24991
Charlemont	0.2488
Wendell	0.24818
Millville	0.24248
West Tisbury	0.23812
Petersham	0.23725
Phillipston	0.2346
Dalton	0.23266
Wales	0.22944
New Salem	0.2273
Buckland	0.2261
New Marlborough	0.2251
Royalston	0.22421
Plainfield	0.22247
Brimfield	0.22067
West Stockbridge	0.21799
Goshen	0.21457
Pelham	0.21428
Leverett	0.21203
Warwick	0.21084
Sheffield	0.20644
Heath	0.20452
Richmond	0.19966
Williamsburg	0.19818
Hinsdale	0.19591
Deerfield	0.19539
Clarksburg	0.19526
Cheshire	0.19064
Bernardston	0.18815
Becket	0.18483
Warren	0.18414
Oakham	0.18162
Granville	0.17724
Princeton	0.17513
Westhampton	0.17181
Gill	0.16961
Northfield	0.16275
Holland	0.15664
Middlefield	0.15568
Otis	0.1516
Lanesborough	0.15111
New Ashford	0.14993
Erving	0.14308
Montgomery	0.14243
Cummington	0.1411
Florida	0.13812
Hancock	0.13561
Ashfield	0.13558
Peru	0.13401
Mount Washington	0.1338
Huntington	0.12821
Washington	0.11385
Russell	0.11029
Monroe	0.095014
Leyden	0.091309
Shutesbury	0.091157
Conway	0.065205
Windsor	0.0091579
Aquinnah	-0.12804

### Sheet: Economic
Towns	Risk Factors		Row	Estimate	SE	tStat	pValue	Avg Val	Strength
Lawrence	1.1464		(Intercept)	0.00874229	0.267669	0.0326608	0.973964
Springfield	0.98084		HouseholdSNAPRate	0.0323283	0.00817148	3.95624	9.25456e-05	7.56073	0.244426
Brockton	0.94616		PovertyRate	-0.0160651	0.0114016	-1.40902	0.159736
Wendell	0.91643		NoHICRate	-0.00329372	0.0216326	-0.152258	0.879073
Lynn	0.91543		TownRevenuePerPerson	-1.37775e-05	2.40597e-05	-0.572639	0.567265
Holyoke	0.85358		PerCapitaIncome	4.5607e-06	3.49329e-06	1.30556	0.192577
Southbridge	0.84897		UnemploymentRate	-0.0107142	0.0166407	-0.643852	0.520101
Fall River	0.83699		GiniIndex	0.620764	0.80417	0.771931	0.440687
Montague	0.82181
New Bedford	0.76333		Accuracy	0.58974
Chelsea	0.74786
Shelburne	0.7432
Nahant	0.74298
Chicopee	0.72603
West Springfield	0.71782
Dover	0.71319
Orange	0.71157
Taunton	0.70763
Gardner	0.70015
Lowell	0.6965
Wales	0.69587
Pittsfield	0.69536
North Adams	0.69473
Worcester	0.69217
Savoy	0.68945
Mount Washington	0.66554
Stockbridge	0.66521
Boston	0.66449
Haverhill	0.66441
Greenfield	0.66391
Beverly	0.65758
Warren	0.65626
Marion	0.63927
Rowley	0.63624
Salem	0.63576
Randolph	0.63518
Leominster	0.62945
Lincoln	0.62868
Swampscott	0.62823
Egremont	0.62806
Wilbraham	0.62751
Winthrop	0.62668
Attleboro	0.62444
Orleans	0.62209
Adams	0.61862
Marblehead	0.61685
Everett	0.61477
Palmer	0.60983
Manchester	0.60875
Ware	0.60737
Webster	0.6064
Hadley	0.60635
Newton	0.60412
Carver	0.60165
Southampton	0.59811
Fitchburg	0.59654
Sturbridge	0.59549
Needham	0.59433
Wellesley	0.59071
Wayland	0.59026
Dudley	0.58893
Templeton	0.58891
Falmouth	0.58793
Acton	0.58674
Wareham	0.58672
Westfield	0.58594
Petersham	0.58369
Athol	0.58072
Peabody	0.58019
Gosnold	0.57814
Winchester	0.57593
Gloucester	0.57492
Hingham	0.57438
Whitman	0.57196
Lexington	0.57113
Cohasset	0.57105
Raynham	0.56981
Sharon	0.56874
North Andover	0.56568
Scituate	0.56524
Warwick	0.56447
Chatham	0.56428
Cummington	0.56378
Dartmouth	0.56273
Pepperell	0.56247
Bernardston	0.5601
Littleton	0.55984
Northbridge	0.55632
Heath	0.55601
Abington	0.55499
Hull	0.55496
Canton	0.55491
Weston	0.55363
Bellingham	0.55267
Fairhaven	0.55252
Newburyport	0.54837
Easthampton	0.5474
Northampton	0.54593
Methuen	0.54517
Townsend	0.54496
Princeton	0.54404
Hardwick	0.54245
Carlisle	0.54205
Sudbury	0.54132
Plainville	0.53919
Berlin	0.53763
Braintree	0.53641
Dennis	0.53441
Lakeville	0.53415
Dedham	0.53379
Wakefield	0.53352
Westminster	0.5314
Melrose	0.53049
Windsor	0.52768
Wenham	0.52514
Framingham	0.52421
Marlborough	0.52391
Andover	0.52357
Oxford	0.5197
East Longmeadow	0.51956
Richmond	0.51885
East Bridgewater	0.51811
Plymouth	0.51592
Arlington	0.51569
Peru	0.5152
Sherborn	0.51492
Millis	0.51385
Maynard	0.51338
Williamsburg	0.51337
Cambridge	0.51262
Lenox	0.51158
Medfield	0.51113
Revere	0.51004
Norwood	0.50914
Spencer	0.50879
Millville	0.50857
Monson	0.50856
Barnstable	0.50836
Weymouth	0.5082
North Brookfield	0.50812
Winchendon	0.50772
Natick	0.50656
Hanover	0.50561
Clinton	0.50536
Belmont	0.50283
Stoughton	0.50259
Tyngsborough	0.50227
Franklin	0.50211
Georgetown	0.50183
Concord	0.50166
Hopkinton	0.50132
Brookline	0.50128
Millbury	0.50086
Westwood	0.5007
Southborough	0.49952
Amesbury	0.49935
Malden	0.4993
Ashland	0.49907
Rockland	0.49906
Gill	0.49743
Medford	0.49656
Stoneham	0.49605
Northborough	0.49563
Quincy	0.49545
Freetown	0.49541
Somerville	0.49539
Whately	0.49428
Seekonk	0.49414
Conway	0.49389
Leverett	0.49324
Acushnet	0.4922
Ayer	0.49217
Leyden	0.4913
Brewster	0.49126
Brimfield	0.4911
Holliston	0.49107
Ipswich	0.49036
North Attleborough	0.4892
Newbury	0.48903
Shirley	0.48837
Middleton	0.48758
Westport	0.4874
Plainfield	0.48658
New Marlborough	0.48626
Grafton	0.48546
Southwick	0.4854
Royalston	0.48364
Chester	0.48317
Dracut	0.48309
Milton	0.4818
Oakham	0.48158
Wrentham	0.48108
Groton	0.48095
Longmeadow	0.48087
Alford	0.48064
Leicester	0.48023
Buckland	0.47984
Belchertown	0.47832
Foxborough	0.47802
Saugus	0.47684
Ludlow	0.47633
Sterling	0.47557
New Salem	0.47518
Salisbury	0.47435
Otis	0.47335
Walpole	0.47065
Blackstone	0.47033
Plympton	0.46998
Woburn	0.46941
Reading	0.46849
Cheshire	0.46816
Charlton	0.46757
Auburn	0.46748
Watertown	0.46661
Hinsdale	0.46546
Wilmington	0.46529
Danvers	0.46411
Halifax	0.46406
Shutesbury	0.46389
Milford	0.46385
Paxton	0.46359
Mendon	0.46291
Lynnfield	0.4624
Tyringham	0.46164
Boxford	0.45991
Rockport	0.45923
Rutland	0.45898
Easton	0.4589
Hanson	0.45887
Bedford	0.45801
Sutton	0.45751
Chelmsford	0.45642
Clarksburg	0.45513
Essex	0.4537
Westford	0.45247
Somerset	0.45238
Phillipston	0.45235
Groveland	0.4517
Colrain	0.44889
Swansea	0.44771
Becket	0.44622
Sandisfield	0.44575
Hatfield	0.44485
Mattapoisett	0.44478
Bourne	0.44429
Yarmouth	0.44414
Middleborough	0.44363
Harwich	0.44308
Duxbury	0.44247
Bolton	0.44173
Sandwich	0.44159
East Brookfield	0.4415
Huntington	0.44121
Westborough	0.44114
Norwell	0.43893
Stow	0.43774
West Bridgewater	0.43518
Burlington	0.43477
Merrimac	0.43444
Rehoboth	0.43416
Ashburnham	0.43192
Topsfield	0.43166
Norton	0.42942
Mansfield	0.42805
Boylston	0.42801
Agawam	0.42716
Barre	0.42577
Lee	0.42555
Shrewsbury	0.42537
Chesterfield	0.42518
Lunenburg	0.42474
Hamilton	0.42426
Charlemont	0.42418
Florida	0.42411
Worthington	0.42275
North Reading	0.42226
Upton	0.41933
West Brookfield	0.41727
Brookfield	0.41558
Holden	0.41515
West Tisbury	0.41514
Rochester	0.41197
Berkley	0.40978
Granby	0.40976
South Hadley	0.40806
Dalton	0.4076
Norfolk	0.40648
Dighton	0.40526
Dunstable	0.40526
Russell	0.40382
Monterey	0.40318
West Stockbridge	0.40178
Hubbardston	0.40158
Marshfield	0.40053
Erving	0.40016
Douglas	0.39981
Holbrook	0.39973
Williamstown	0.39854
Medway	0.39826
Mashpee	0.39745
Lanesborough	0.3969
Deerfield	0.39661
Northfield	0.39553
Billerica	0.39506
Tewksbury	0.3934
Avon	0.39216
Pembroke	0.39188
Hudson	0.38951
Pelham	0.38823
Hawley	0.38523
Oak Bluffs	0.38074
Uxbridge	0.38064
West Boylston	0.37946
Ashfield	0.3784
Waltham	0.37593
Nantucket	0.37293
Harvard	0.37109
Hancock	0.36854
New Braintree	0.3685
Sheffield	0.36478
Goshen	0.36369
Boxborough	0.36212
Blandford	0.3586
Kingston	0.35784
Great Barrington	0.35696
Hopedale	0.35599
Eastham	0.35528
Chilmark	0.35233
Edgartown	0.34948
Washington	0.34832
Wellfleet	0.34282
Holland	0.34206
Tolland	0.34005
Tisbury	0.3398
Hampden	0.33668
Montgomery	0.3359
Ashby	0.32967
Lancaster	0.32911
West Newbury	0.32606
Bridgewater	0.32282
Middlefield	0.31811
Granville	0.31191
Provincetown	0.31104
Rowe	0.30889
Westhampton	0.30551
Sunderland	0.30332
New Ashford	0.30154
Monroe	0.29461
Aquinnah	0.1726
Truro	0.16946
Amherst	0.069392

### Sheet: Medical
Towns	Risk Factors		Row	Estimate	SE	tStat	pValue
Fall River	1.1321		(Intercept)	0.170047	0.0816542	2.08253	0.0380349
Wareham	1.069		PrematureMortPer100K	-0.000223651	0.000256826	-0.870829	0.384457
Holyoke	1.0052		ObesityPcnt	-0.0113366	0.0103509	-1.09523	0.274186
New Bedford	0.99829		CancerCasesPer100_000	-0.000195606	0.00014045	-1.39271	0.16461
Somerset	0.96443		DiabetesPcnt	0.00969261	0.0169836	0.570704	0.568574
Bourne	0.92752		COPDPer10_000	0.00348149	0.00145344	2.39533	0.0171409	20.4587	0.0712266
Ayer	0.92395		HeartAttackPer10_000	0.0064055	0.0019329	3.31394	0.00101811	18.5855	0.119049
West Bridgewater	0.91677		OverweightPcnt	0.00964648	0.0041681	2.31436	0.0212383	42.0587	0.405718
Southbridge	0.91218
Carver	0.89575		Accuracy	0.75499
Acushnet	0.87931
Palmer	0.86791
Marion	0.86008
Chicopee	0.85572
Hanson	0.85162
Fitchburg	0.8513
Webster	0.84719
Westport	0.8455
Orange	0.84488
Dartmouth	0.84252
Athol	0.8421
Fairhaven	0.83828
Brockton	0.82729
Spencer	0.8268
Falmouth	0.82647
Weymouth	0.8258
Mashpee	0.81266
Leominster	0.81246
Granby	0.81212
Dudley	0.80115
Swansea	0.80086
Montague	0.79656
Templeton	0.79301
Everett	0.79162
Ware	0.79004
Agawam	0.78765
Middleton	0.7833
Westfield	0.77843
Rockland	0.77768
Lawrence	0.77736
Ludlow	0.77659
Plymouth	0.77653
Attleboro	0.77373
Lunenburg	0.77164
Peabody	0.77073
Kingston	0.77033
Stoughton	0.7693
Stoneham	0.76848
Springfield	0.76722
Easthampton	0.76515
West Springfield	0.75868
Norton	0.75549
Gardner	0.75478
Haverhill	0.75394
Lynn	0.75384
Raynham	0.75342
South Hadley	0.75325
Tewksbury	0.7524
Freetown	0.75163
North Adams	0.74907
Lynnfield	0.74757
Abington	0.7469
Wilmington	0.74577
Williamstown	0.74554
Lowell	0.7448
Sturbridge	0.74457
Worcester	0.7421
Holbrook	0.73939
Beverly	0.73718
Milford	0.73604
Pittsfield	0.7347
East Longmeadow	0.73403
Revere	0.72986
Gloucester	0.72867
Methuen	0.72767
Northbridge	0.7272
Leicester	0.72688
Saugus	0.7268
Canton	0.72481
Greenfield	0.72423
Salem	0.72336
Halifax	0.723
Hull	0.72136
Marlborough	0.71915
Belchertown	0.71909
Tyngsborough	0.71683
Winchendon	0.71598
Oxford	0.71458
Braintree	0.71443
Maynard	0.71164
East Bridgewater	0.71152
Chelsea	0.70998
Woburn	0.7079
Bridgewater	0.70735
Yarmouth	0.70675
Pembroke	0.7049
Hudson	0.70471
Dennis	0.70396
Lakeville	0.70201
Quincy	0.70048
Easton	0.70026
Dracut	0.69857
Medford	0.69744
Westminster	0.69691
Westwood	0.69669
Middleborough	0.69521
Wilbraham	0.69367
Taunton	0.69183
Pepperell	0.69163
Amesbury	0.69046
Winthrop	0.69043
Barnstable	0.68955
Westborough	0.68892
Shrewsbury	0.68829
Malden	0.68745
Randolph	0.68638
Monson	0.68324
Northampton	0.68304
Andover	0.683
Whitman	0.68226
Marshfield	0.67959
Bellingham	0.67917
Auburn	0.67749
Charlton	0.67721
Danvers	0.67595
West Boylston	0.67522
Norwood	0.67443
Nantucket	0.67209
Hanover	0.67103
Franklin	0.6683
Duxbury	0.66748
Rochester	0.66674
Rockport	0.66612
Wakefield	0.66518
Chelmsford	0.66486
Littleton	0.66397
Northborough	0.66375
Longmeadow	0.6618
Clinton	0.65794
Shirley	0.65498
Foxborough	0.65379
North Reading	0.65296
Lee	0.65053
Melrose	0.64862
Townsend	0.64557
Douglas	0.64546
Lancaster	0.64421
Mansfield	0.64334
Uxbridge	0.64285
Billerica	0.6401
Millbury	0.63936
Burlington	0.6374
Mattapoisett	0.63346
Lenox	0.63139
Somerville	0.6306
Waltham	0.62809
North Andover	0.62797
Wayland	0.6277
Dedham	0.625
North Attleborough	0.62393
Swampscott	0.62007
Groveland	0.61679
Ipswich	0.61537
Dalton	0.61536
Norwell	0.61508
Sandwich	0.6144
Holden	0.6117
Adams	0.60481
Hingham	0.6023
Reading	0.6008
Avon	0.60068
Walpole	0.60024
Wrentham	0.59957
Milton	0.59939
Oak Bluffs	0.59823
Boston	0.59762
Westford	0.59721
Winchester	0.59585
Plainville	0.59519
Sharon	0.59497
Orleans	0.59465
Arlington	0.59344
Needham	0.59311
Watertown	0.59043
Amherst	0.58993
Marblehead	0.58924
Grafton	0.58898
Belmont	0.5828
Lexington	0.58278
Weston	0.5812
Sudbury	0.58036
Norfolk	0.57146
Acton	0.56988
Newton	0.55898
Hampden	0.55687
Newburyport	0.55392
Brookfield	0.55287
Natick	0.55108
Bedford	0.54937
Ashland	0.54754
Wellesley	0.54712
Medway	0.54632
Blackstone	0.54251
Harwich	0.53559
Boylston	0.53516
Salisbury	0.53339
Ashburnham	0.53167
Tisbury	0.52863
Holliston	0.52378
Hopkinton	0.52148
Scituate	0.51939
Framingham	0.51935
Cambridge	0.513
Boxford	0.51118
Sutton	0.51052
Medfield	0.5078
Seekonk	0.50613
Cohasset	0.50522
Newbury	0.49747
Chatham	0.49646
Concord	0.49223
Rehoboth	0.48741
Rutland	0.47935
Groton	0.47524
Brewster	0.47484
Lincoln	0.47238
Upton	0.46216
Georgetown	0.45649
Millis	0.45466
West Newbury	0.45399
Topsfield	0.45174
Nahant	0.44953
Warren	0.44683
Barre	0.44325
Hamilton	0.43766
Paxton	0.42774
Boxborough	0.42651
Harvard	0.4244
Brookline	0.42385
Hopedale	0.42161
Sterling	0.42075
Sheffield	0.41555
Stow	0.4135
Great Barrington	0.40644
Deerfield	0.40598
Dighton	0.40305
Berkley	0.39502
Wellfleet	0.394
Southborough	0.38862
Southampton	0.38596
Hadley	0.374
Bolton	0.37306
Southwick	0.37112
Essex	0.36518
Eastham	0.34976
Edgartown	0.32901
Provincetown	0.3265
Brimfield	0.19044
Princeton	0.1859
Gosnold	0.17005
Pelham	0.15245
North Brookfield	0.1465
Tyringham	0.14093
Windsor	0.13795
Goshen	0.13765
Washington	0.13529
Wendell	0.13516
West Brookfield	0.13497
Westhampton	0.13464
West Stockbridge	0.13395
New Braintree	0.13382
Merrimac	0.13265
Chesterfield	0.13217
New Salem	0.13215
New Ashford	0.12971
Monterey	0.1297
Richmond	0.12885
Carlisle	0.12872
Granville	0.1287
Blandford	0.12839
Mendon	0.12836
Holland	0.12538
Heath	0.12533
Hancock	0.12412
Dunstable	0.12337
Leverett	0.12326
Savoy	0.12309
West Tisbury	0.12124
Conway	0.12074
Rowe	0.11701
Alford	0.11628
Royalston	0.11585
Egremont	0.11547
Peru	0.11492
Shutesbury	0.11372
Aquinnah	0.1136
Montgomery	0.11157
Oakham	0.10872
Petersham	0.10801
Cummington	0.10742
Colrain	0.10447
New Marlborough	0.10294
Warwick	0.10294
Chilmark	0.10293
Charlemont	0.10109
Hawley	0.10011
Worthington	0.099338
Gill	0.097946
Otis	0.097884
Whately	0.097721
Rowley	0.096957
Phillipston	0.096846
Buckland	0.095681
Clarksburg	0.095343
Stockbridge	0.09397
Erving	0.09106
Middlefield	0.091022
Ashby	0.089381
Plainfield	0.086972
Monroe	0.085733
Hardwick	0.079658
Becket	0.079591
Russell	0.079497
Florida	0.077131
Tolland	0.069778
Wales	0.065962
Wenham	0.056219
Sunderland	0.052699
Hubbardston	0.050381
Manchester	0.045621
Sherborn	0.035118
Lanesborough	0.035062
Northfield	0.034841
Millville	0.023744
Dover	0.022953
Leyden	0.022482
East Brookfield	0.017723
Berlin	0.017704
Mount Washington	0.013963
Sandisfield	-0.00035286
Hatfield	-0.0038258
Williamsburg	-0.0071226
Plympton	-0.011819
Hinsdale	-0.016939
Ashfield	-0.01724
Truro	-0.038602
Bernardston	-0.038623
Cheshire	-0.043425
Huntington	-0.08788
Shelburne	-0.13555
Chester	-0.15699

### Sheet: Optimal_Quadratic_DEPRECATED
County	Towns	Risk Factors		Row	Estimate	SE	tStat	pValue		Accuracy	0.87464			County	Total Risk	Num Towns	Avg Risk	Num High Risk Towns	% High Risk Towns
Plymouth	Abington	0.75426		(Intercept)	-0.023385	0.379004	-0.0617013	0.950854						Suffolk	3.9512	4	0.9878	4	1
Middlesex	Acton	0.95112		AsianPcnt	-0.0704496	0.0924061	-0.762391	0.446604						Bristol	15.0035	20	0.750177	17	0.85
Bristol	Acushnet	0.60723		COPDPer10_000	-0.00245191	0.0122736	-0.199771	0.841836						Norfolk	20.1185	28	0.718519	19	0.678571
Berkshire	Adams	0.34749		CancerCasesPer100_000	0.000170327	0.000819148	0.207932	0.835465						Middlesex	37.9711	54	0.703168	40	0.740741
Hampden	Agawam	0.79435		HeartAttackPer10_000	0.0171432	0.0196291	0.873357	0.383376						Plymouth	17.7403	27	0.657048	23	0.851852
Berkshire	Alford	0.084906		HouseholdSNAPRate	-0.0690327	0.0581243	-1.18767	0.236181						Essex	22.1373	34	0.651098	20	0.588235
Essex	Amesbury	0.84245		HousingWOver20Ppl	0.00140258	0.000841478	1.66681	0.0969073	893.983	1.25389				Hampden	11.4778	23	0.499034	11	0.478261
Hampshire	Amherst	0.036959		LessThanHSRate	0.0889601	0.0483817	1.83871	0.0672409	6.38519	0.568027				Worcester	28.0042	60	0.466737	26	0.433333
Essex	Andover	1.0382		NoHICRate	-0.0627104	0.103277	-0.607203	0.544312						Barnstable	6.08381	15	0.405587	5	0.333333
Dukes	Aquinnah	-0.12653		OverweightPcnt	-0.00292361	0.0136269	-0.214546	0.83031						Hampshire	5.95412	20	0.297706	6	0.3
Middlesex	Arlington	0.49649		PcntChangeInPop	0.0280671	0.0391324	0.717236	0.473953						Dukes	1.11144	7	0.158777	1	0.142857
Worcester	Ashburnham	0.30186		Pop	1.44207e-05	4.47935e-05	0.321938	0.747791						Nantucket	0.15826	1	0.15826	0	0
Middlesex	Ashby	0.092553		PopulationDensity	0.00011869	0.00023661	0.501625	0.616409						Berkshire	4.01436	32	0.125449	3	0.09375
Franklin	Ashfield	-0.27626		PovertyRate	0.0491433	0.061231	0.802589	0.423037						Franklin	2.27418	26	0.0874685	1	0.0384615
Middlesex	Ashland	0.72956		PrematureMortPer100K	-0.000814109	0.00200786	-0.405462	0.685513
Worcester	Athol	0.42136		AsianPcnt:COPDPer10_000	-0.000263768	0.00158962	-0.165931	0.868356
Bristol	Attleboro	0.92487		AsianPcnt:CancerCasesPer100_000	8.95775e-05	0.000144903	0.618189	0.53706
Worcester	Auburn	0.78952		AsianPcnt:HeartAttackPer10_000	0.0016094	0.00137683	1.16892	0.24364
Norfolk	Avon	0.69491		AsianPcnt:HouseholdSNAPRate	-8.23664e-05	0.00738452	-0.0111539	0.99111
Middlesex	Ayer	1.0379		AsianPcnt:HousingWOver20Ppl	2.6895e-06	1.54263e-05	0.174345	0.861747
Barnstable	Barnstable	1.0671		AsianPcnt:LessThanHSRate	-0.0019105	0.00796772	-0.23978	0.810714
Worcester	Barre	0.27941		AsianPcnt:NoHICRate	-0.00360911	0.0150941	-0.239107	0.811234
Berkshire	Becket	0.1826		AsianPcnt:OverweightPcnt	0.000697717	0.0010607	0.657786	0.51133
Middlesex	Bedford	1.0167		AsianPcnt:PcntChangeInPop	-0.00413563	0.00293773	-1.40776	0.160545
Hampshire	Belchertown	0.56823		AsianPcnt:Pop	-1.53284e-06	1.24322e-06	-1.23296	0.218845
Norfolk	Bellingham	0.69443		AsianPcnt:PopulationDensity	-6.23236e-06	8.22203e-06	-0.758008	0.449219
Middlesex	Belmont	0.91388		AsianPcnt:PovertyRate	0.0044921	0.00634169	0.708344	0.479446
Bristol	Berkley	0.38586		AsianPcnt:PrematureMortPer100K	0.000233528	0.000298705	0.781799	0.435133
Worcester	Berlin	0.046543		COPDPer10_000:CancerCasesPer100_000	-2.78319e-06	1.90702e-05	-0.145944	0.884093
Franklin	Bernardston	0.0048699		COPDPer10_000:HeartAttackPer10_000	0.000134038	0.000136722	0.980371	0.327929
Essex	Beverly	1.3905		COPDPer10_000:HouseholdSNAPRate	-0.000670116	0.000767299	-0.873344	0.383382
Middlesex	Billerica	0.78685		COPDPer10_000:HousingWOver20Ppl	-7.9706e-07	6.11512e-06	-0.130343	0.896409
Worcester	Blackstone	0.4735		COPDPer10_000:LessThanHSRate	0.000324678	0.0007228	0.449194	0.653713
Hampden	Blandford	0.12973		COPDPer10_000:NoHICRate	-0.00189379	0.00158902	-1.1918	0.234564
Worcester	Bolton	0.17612		COPDPer10_000:OverweightPcnt	3.30967e-05	0.000118855	0.278463	0.780906
Suffolk	Boston	0.99781		COPDPer10_000:PcntChangeInPop	0.000111751	0.000540035	0.206932	0.836245
Barnstable	Bourne	0.54063		COPDPer10_000:Pop	1.17111e-07	3.29039e-07	0.355918	0.722227
Middlesex	Boxborough	-0.16539		COPDPer10_000:PopulationDensity	1.64987e-06	2.7991e-06	0.589431	0.556148
Essex	Boxford	0.22188		COPDPer10_000:PovertyRate	0.000538756	0.000980409	0.549521	0.583179
Worcester	Boylston	0.13043		COPDPer10_000:PrematureMortPer100K	-2.30911e-06	3.375e-05	-0.0684181	0.945512
Norfolk	Braintree	1.1657		CancerCasesPer100_000:HeartAttackPer10_000	7.82916e-06	1.9869e-05	0.394039	0.693916
Barnstable	Brewster	0.48704		CancerCasesPer100_000:HouseholdSNAPRate	5.97153e-05	6.62355e-05	0.901561	0.368229
Plymouth	Bridgewater	0.72973		CancerCasesPer100_000:HousingWOver20Ppl	-2.04523e-06	1.12439e-06	-1.81897	0.0702111	312682	-0.639507
Hampden	Brimfield	0.05203		CancerCasesPer100_000:LessThanHSRate	-1.79206e-05	6.62491e-05	-0.270503	0.787015
Plymouth	Brockton	1.0762		CancerCasesPer100_000:NoHICRate	-0.000122173	0.000172647	-0.707646	0.479878
Worcester	Brookfield	0.35329		CancerCasesPer100_000:OverweightPcnt	-4.03417e-07	1.0193e-05	-0.0395781	0.968464
Norfolk	Brookline	-0.086558		CancerCasesPer100_000:PcntChangeInPop	1.51313e-05	5.15629e-05	0.293454	0.769439
Franklin	Buckland	0.11521		CancerCasesPer100_000:Pop	9.7879e-08	5.90537e-08	1.65746	0.0987845	6.86821e+06	0.672254
Middlesex	Burlington	0.88247		CancerCasesPer100_000:PopulationDensity	-5.3438e-07	3.28408e-07	-1.62718	0.105062
Middlesex	Cambridge	1.0285		CancerCasesPer100_000:PovertyRate	-5.93776e-05	7.91593e-05	-0.750103	0.453956
Norfolk	Canton	1.0339		CancerCasesPer100_000:PrematureMortPer100K	7.80019e-07	2.41777e-06	0.322619	0.747276
Middlesex	Carlisle	-0.018081		HeartAttackPer10_000:HouseholdSNAPRate	-0.000508305	0.00092349	-0.550417	0.582565
Plymouth	Carver	0.52749		HeartAttackPer10_000:HousingWOver20Ppl	-1.33367e-05	1.1617e-05	-1.14804	0.252141
Franklin	Charlemont	0.085957		HeartAttackPer10_000:LessThanHSRate	0.000680016	0.00100444	0.677009	0.499078
Worcester	Charlton	0.51386		HeartAttackPer10_000:NoHICRate	-0.00267608	0.00236531	-1.13139	0.259065
Barnstable	Chatham	0.20872		HeartAttackPer10_000:OverweightPcnt	-0.000298682	0.000179505	-1.66393	0.0974832	781.681	-0.233474
Middlesex	Chelmsford	1.0799		HeartAttackPer10_000:PcntChangeInPop	0.000701065	0.000627668	1.11694	0.265182
Suffolk	Chelsea	0.96801		HeartAttackPer10_000:Pop	5.90185e-07	5.66451e-07	1.0419	0.298548
Berkshire	Cheshire	0.01985		HeartAttackPer10_000:PopulationDensity	-4.91645e-07	3.17514e-06	-0.154842	0.877081
Hampden	Chester	0.24363		HeartAttackPer10_000:PovertyRate	0.000374144	0.00108334	0.345362	0.730137
Hampshire	Chesterfield	0.14382		HeartAttackPer10_000:PrematureMortPer100K	-7.208e-06	4.96095e-05	-0.145295	0.884605
Hampden	Chicopee	0.87192		HouseholdSNAPRate:HousingWOver20Ppl	-7.00881e-05	4.06358e-05	-1.72479	0.0859036	6759.16	-0.473737
Dukes	Chilmark	-0.20802		HouseholdSNAPRate:LessThanHSRate	0.00346619	0.00363002	0.954869	0.340642
Berkshire	Clarksburg	0.079184		HouseholdSNAPRate:NoHICRate	0.0020929	0.0093403	0.224072	0.8229
Worcester	Clinton	0.70968		HouseholdSNAPRate:OverweightPcnt	-0.00019404	0.000712974	-0.272155	0.785746
Norfolk	Cohasset	0.15674		HouseholdSNAPRate:PcntChangeInPop	0.00403858	0.00298409	1.35337	0.17726
Franklin	Colrain	0.038022		HouseholdSNAPRate:Pop	2.14391e-06	1.65049e-06	1.29896	0.195253
Middlesex	Concord	0.75421		HouseholdSNAPRate:PopulationDensity	1.58378e-05	1.35382e-05	1.16986	0.243264
Franklin	Conway	0.11216		HouseholdSNAPRate:PovertyRate	0.00685678	0.00454445	1.50883	0.13271
Hampshire	Cummington	0.0081179		HouseholdSNAPRate:PrematureMortPer100K	-2.82001e-06	0.000131111	-0.0215087	0.982858
Berkshire	Dalton	0.0010727		HousingWOver20Ppl:LessThanHSRate	0.000110859	3.85876e-05	2.87293	0.00444557	5708.25	0.632813
Essex	Danvers	0.90138		HousingWOver20Ppl:NoHICRate	-6.67398e-05	7.58736e-05	-0.879619	0.37998
Bristol	Dartmouth	1.0618		HousingWOver20Ppl:OverweightPcnt	-1.13868e-05	1.6915e-05	-0.673178	0.501507
Norfolk	Dedham	0.84446		HousingWOver20Ppl:PcntChangeInPop	2.68107e-05	1.79861e-05	1.49064	0.137421
Franklin	Deerfield	0.16477		HousingWOver20Ppl:Pop	5.84177e-09	6.03367e-09	0.968196	0.333959
Barnstable	Dennis	0.084664		HousingWOver20Ppl:PopulationDensity	-3.15264e-08	4.51015e-08	-0.699009	0.485249
Bristol	Dighton	0.81247		HousingWOver20Ppl:PovertyRate	2.06012e-06	3.72669e-05	0.0552803	0.955963
Worcester	Douglas	0.56246		HousingWOver20Ppl:PrematureMortPer100K	1.17299e-06	2.31159e-06	0.507439	0.612331
Norfolk	Dover	-0.026568		LessThanHSRate:NoHICRate	-0.00964626	0.00785596	-1.22789	0.220738
Middlesex	Dracut	0.93754		LessThanHSRate:OverweightPcnt	0.000966821	0.000792923	1.21931	0.223969
Worcester	Dudley	0.87211		LessThanHSRate:PcntChangeInPop	-0.00303552	0.00343439	-0.883861	0.37769
Middlesex	Dunstable	-0.1102		LessThanHSRate:Pop	-3.77878e-06	1.61341e-06	-2.34211	0.0200258	125384	-0.4738
Plymouth	Duxbury	0.60094		LessThanHSRate:PopulationDensity	-2.80436e-05	1.06379e-05	-2.6362	0.0089523	9756.2	-0.273599				Factor	p-Value	Strength
Plymouth	East Bridgewater	0.75894		LessThanHSRate:PovertyRate	-0.003237	0.00418404	-0.773654	0.439927						HousingWOver20Ppl	0.0969073	1.25389
Worcester	East Brookfield	-0.063627		LessThanHSRate:PrematureMortPer100K	-7.2057e-05	0.000115546	-0.623623	0.533491						LessThanHSRate	0.0672409	0.568027
Hampden	East Longmeadow	0.76758		NoHICRate:OverweightPcnt	0.000678522	0.0014932	0.454407	0.649962						CancerCasesPer100_000:HousingWOver20Ppl	0.0702111	-0.639507
Barnstable	Eastham	0.17143		NoHICRate:PcntChangeInPop	0.00163143	0.0061271	0.266265	0.790273						CancerCasesPer100_000:Pop	0.0987845	0.672254
Hampshire	Easthampton	0.56146		NoHICRate:Pop	2.24769e-06	4.66903e-06	0.481405	0.630685						HeartAttackPer10_000:OverweightPcnt	0.0974832	-0.233474
Bristol	Easton	1.1338		NoHICRate:PopulationDensity	3.87783e-05	2.60571e-05	1.48821	0.13806						HouseholdSNAPRate:HousingWOver20Ppl	0.0859036	-0.473737
Dukes	Edgartown	0.36311		NoHICRate:PovertyRate	-0.00430408	0.00900376	-0.478032	0.633079						HousingWOver20Ppl:LessThanHSRate	0.00444557	0.632813
Berkshire	Egremont	0.020417		NoHICRate:PrematureMortPer100K	0.00049289	0.000379331	1.29937	0.195114						LessThanHSRate:Pop	0.0200258	-0.4738
Franklin	Erving	0.10729		OverweightPcnt:PcntChangeInPop	-4.76446e-05	0.000459136	-0.10377	0.917442						LessThanHSRate:PopulationDensity	0.0089523	-0.273599
Essex	Essex	0.2243		OverweightPcnt:Pop	-5.1462e-07	8.51445e-07	-0.604408	0.546165						PopulationDensity^2	0.0703063	0.0194287
Middlesex	Everett	1.0666		OverweightPcnt:PopulationDensity	2.8213e-06	4.17181e-06	0.676278	0.499541						PovertyRate^2	0.0947198	-0.213474
Bristol	Fairhaven	0.76634		OverweightPcnt:PovertyRate	-0.000471971	0.00080507	-0.586248	0.558281
Bristol	Fall River	1.2532		OverweightPcnt:PrematureMortPer100K	6.21205e-06	2.78207e-05	0.223288	0.823508
Barnstable	Falmouth	0.80914		PcntChangeInPop:Pop	-9.01602e-07	1.09446e-06	-0.823789	0.410909
Worcester	Fitchburg	1.4609		PcntChangeInPop:PopulationDensity	-7.11686e-06	6.84619e-06	-1.03954	0.299642
Berkshire	Florida	0.16353		PcntChangeInPop:PovertyRate	-0.000798518	0.00336657	-0.237191	0.812719
Norfolk	Foxborough	0.88372		PcntChangeInPop:PrematureMortPer100K	-7.23922e-05	0.000124639	-0.580814	0.561932
Middlesex	Framingham	1.1488		Pop:PopulationDensity	-2.2812e-09	2.74822e-09	-0.830064	0.407359
Norfolk	Franklin	0.84529		Pop:PovertyRate	4.83327e-07	2.12093e-06	0.227884	0.819938
Bristol	Freetown	0.65451		Pop:PrematureMortPer100K	-8.74908e-08	1.15296e-07	-0.758835	0.448725
Worcester	Gardner	0.85681		PopulationDensity:PovertyRate	9.20849e-07	1.35289e-05	0.0680655	0.945792
Essex	Georgetown	0.25383		PopulationDensity:PrematureMortPer100K	2.78635e-08	6.18668e-07	0.0450379	0.964116
Franklin	Gill	0.2226		PovertyRate:PrematureMortPer100K	-8.56697e-06	0.000162051	-0.0528658	0.957885
Essex	Gloucester	1.0221		AsianPcnt^2	0.000283748	0.00238763	0.118841	0.905505
Hampshire	Goshen	0.081064		COPDPer10_000^2	3.15924e-05	9.06047e-05	0.348685	0.727644
Dukes	Gosnold	0.86643		CancerCasesPer100_000^2	-5.53429e-07	9.29046e-07	-0.595696	0.551961
Worcester	Grafton	0.76489		HeartAttackPer10_000^2	-0.000172052	0.000179582	-0.958069	0.33903
Hampshire	Granby	0.41684		HouseholdSNAPRate^2	-0.00181066	0.00241101	-0.750995	0.45342
Hampden	Granville	0.097841		HousingWOver20Ppl^2	-3.7103e-08	3.92055e-08	-0.946371	0.344948
Berkshire	Great Barrington	0.20772		LessThanHSRate^2	-0.00189363	0.00284653	-0.66524	0.506561
Franklin	Greenfield	0.35044		NoHICRate^2	0.0016572	0.0101127	0.163873	0.869974
Middlesex	Groton	0.28583		OverweightPcnt^2	6.27473e-05	0.000220139	0.285035	0.775873
Essex	Groveland	0.45319		PcntChangeInPop^2	-0.00101262	0.00119798	-0.845273	0.398833
Hampshire	Hadley	0.82157		Pop^2	-1.44819e-10	2.47869e-10	-0.584256	0.559618
Plymouth	Halifax	0.18642		PopulationDensity^2	8.32205e-09	4.57671e-09	1.81835	0.0703063	2.33461e+06	0.0194287
Essex	Hamilton	0.23824		PovertyRate^2	-0.00421794	0.00251383	-1.6779	0.0947198	50.6109	-0.213474
Hampden	Hampden	0.58911		PrematureMortPer100K^2	1.35129e-06	2.20869e-06	0.611807	0.541267
Berkshire	Hancock	0.21997
Plymouth	Hanover	0.64235
Plymouth	Hanson	0.77145
Worcester	Hardwick	0.28428
Worcester	Harvard	0.42741
Barnstable	Harwich	0.60294
Hampshire	Hatfield	0.15193
Essex	Haverhill	0.97434
Franklin	Hawley	0.10902
Franklin	Heath	-0.053567
Plymouth	Hingham	0.75236
Berkshire	Hinsdale	0.022052
Norfolk	Holbrook	0.8687
Worcester	Holden	0.58979
Hampden	Holland	0.11968
Middlesex	Holliston	0.44742
Hampden	Holyoke	0.87923
Worcester	Hopedale	0.47643
Middlesex	Hopkinton	-0.11399
Worcester	Hubbardston	0.093062
Middlesex	Hudson	0.66472
Plymouth	Hull	0.33823
Hampshire	Huntington	-0.069088
Essex	Ipswich	0.54786
Plymouth	Kingston	0.60249
Plymouth	Lakeville	0.53816
Worcester	Lancaster	0.85314
Berkshire	Lanesborough	-0.015141
Essex	Lawrence	1.013
Berkshire	Lee	0.64914
Worcester	Leicester	0.78788
Berkshire	Lenox	-0.082402
Worcester	Leominster	0.89595
Franklin	Leverett	0.036837
Middlesex	Lexington	0.77093
Franklin	Leyden	0.5135
Middlesex	Lincoln	0.19522
Middlesex	Littleton	0.68724
Hampden	Longmeadow	0.84955
Middlesex	Lowell	0.92389
Hampden	Ludlow	0.65051
Worcester	Lunenburg	0.60106
Essex	Lynn	0.94225
Essex	Lynnfield	0.7566
Middlesex	Malden	0.98435
Essex	Manchester	0.22401
Bristol	Mansfield	0.67786
Essex	Marblehead	0.97315
Plymouth	Marion	0.76756
Middlesex	Marlborough	0.71831
Plymouth	Marshfield	0.7464
Barnstable	Mashpee	0.45558
Plymouth	Mattapoisett	0.16286
Middlesex	Maynard	0.73215
Norfolk	Medfield	0.39255
Middlesex	Medford	1.0923
Norfolk	Medway	0.48535
Middlesex	Melrose	1.0816
Worcester	Mendon	0.14444
Essex	Merrimac	-0.012956
Essex	Methuen	1.002
Plymouth	Middleborough	0.6703
Hampshire	Middlefield	0.15971
Essex	Middleton	0.75547
Worcester	Milford	0.75054
Worcester	Millbury	0.73809
Norfolk	Millis	0.39129
Worcester	Millville	-0.14217
Norfolk	Milton	0.84032
Franklin	Monroe	0.066436
Hampden	Monson	0.44123
Franklin	Montague	-0.31889
Berkshire	Monterey	0.07207
Hampden	Montgomery	0.16082
Berkshire	Mount Washington	-0.056397
Essex	Nahant	0.97469
Nantucket	Nantucket	0.15826
Middlesex	Natick	0.89003
Norfolk	Needham	0.66619
Berkshire	New Ashford	-0.023397
Bristol	New Bedford	0.72928
Worcester	New Braintree	0.14882
Berkshire	New Marlborough	0.14232
Franklin	New Salem	0.027249
Essex	Newbury	0.22778
Essex	Newburyport	0.64788
Middlesex	Newton	0.92064
Norfolk	Norfolk	0.48717
Berkshire	North Adams	-0.049027
Essex	North Andover	0.9533
Bristol	North Attleborough	0.87964
Worcester	North Brookfield	-0.05433
Middlesex	North Reading	0.84205
Hampshire	Northampton	0.92752
Worcester	Northborough	1.0592
Worcester	Northbridge	0.55853
Franklin	Northfield	0.19766
Bristol	Norton	0.60941
Plymouth	Norwell	0.54283
Norfolk	Norwood	1.2324
Dukes	Oak Bluffs	0.08535
Worcester	Oakham	0.09637
Franklin	Orange	0.2094
Barnstable	Orleans	-0.31789
Berkshire	Otis	0.085675
Worcester	Oxford	0.51781
Hampden	Palmer	0.23689
Worcester	Paxton	0.245
Essex	Peabody	1.0007
Hampshire	Pelham	-0.063278
Plymouth	Pembroke	0.5824
Middlesex	Pepperell	0.44326
Berkshire	Peru	-0.0033985
Worcester	Petersham	-0.16898
Worcester	Phillipston	0.15001
Berkshire	Pittsfield	0.3997
Hampshire	Plainfield	0.02832
Norfolk	Plainville	0.37003
Plymouth	Plymouth	1.0146
Plymouth	Plympton	0.19106
Worcester	Princeton	0.044394
Barnstable	Provincetown	0.64194
Norfolk	Quincy	0.98736
Norfolk	Randolph	1.3491
Bristol	Raynham	0.81675
Middlesex	Reading	0.8816
Bristol	Rehoboth	0.18074
Suffolk	Revere	1.1667
Berkshire	Richmond	0.057608
Plymouth	Rochester	0.54848
Plymouth	Rockland	0.90736
Essex	Rockport	0.41647
Franklin	Rowe	0.11512
Essex	Rowley	0.38015
Worcester	Royalston	0.074729
Hampden	Russell	0.39294
Worcester	Rutland	0.15624
Essex	Salem	1.2519
Essex	Salisbury	0.29072
Berkshire	Sandisfield	0.73204
Barnstable	Sandwich	0.48159
Essex	Saugus	0.97666
Berkshire	Savoy	-0.0047531
Plymouth	Scituate	0.76082
Bristol	Seekonk	0.017524
Norfolk	Sharon	0.41741
Berkshire	Sheffield	0.23431
Franklin	Shelburne	0.013725
Middlesex	Sherborn	0.15609
Middlesex	Shirley	0.6688
Worcester	Shrewsbury	1.0485
Franklin	Shutesbury	-0.040137
Bristol	Somerset	0.55711
Middlesex	Somerville	0.83861
Hampshire	South Hadley	0.94875
Hampshire	Southampton	0.50552
Worcester	Southborough	0.36078
Worcester	Southbridge	0.7952
Hampden	Southwick	0.46985
Worcester	Spencer	0.29034
Hampden	Springfield	0.93817
Worcester	Sterling	0.28882
Berkshire	Stockbridge	0.16553
Middlesex	Stoneham	0.87894
Norfolk	Stoughton	1.2263
Middlesex	Stow	0.13166
Worcester	Sturbridge	0.41208
Middlesex	Sudbury	0.46826
Franklin	Sunderland	0.057819
Worcester	Sutton	0.40187
Essex	Swampscott	0.99622
Bristol	Swansea	1.0216
Bristol	Taunton	0.93898
Worcester	Templeton	0.55919
Middlesex	Tewksbury	0.95124
Dukes	Tisbury	0.11494
Hampden	Tolland	0.24134
Essex	Topsfield	0.22892
Middlesex	Townsend	0.3554
Barnstable	Truro	-0.017499
Middlesex	Tyngsborough	0.85492
Berkshire	Tyringham	-0.14594
Worcester	Upton	0.26231
Worcester	Uxbridge	0.53391
Middlesex	Wakefield	0.6798
Hampden	Wales	0.11754
Norfolk	Walpole	1.0286
Middlesex	Waltham	1.0193
Hampshire	Ware	0.19306
Plymouth	Wareham	1.1465
Worcester	Warren	0.040989
Franklin	Warwick	0.027071
Berkshire	Washington	0.063274
Middlesex	Watertown	0.97816
Middlesex	Wayland	1.0341
Worcester	Webster	0.96924
Norfolk	Wellesley	0.82747
Barnstable	Wellfleet	0.49856
Franklin	Wendell	0.26542
Essex	Wenham	0.12314
Worcester	West Boylston	0.44304
Plymouth	West Bridgewater	0.58387
Worcester	West Brookfield	-0.059396
Essex	West Newbury	-0.093008
Hampden	West Springfield	0.81484
Berkshire	West Stockbridge	0.00051465
Dukes	West Tisbury	0.016159
Worcester	Westborough	1.2881
Hampden	Westfield	0.86683
Middlesex	Westford	0.52108
Hampshire	Westhampton	0.15578
Worcester	Westminster	0.48698
Middlesex	Weston	0.94471
Bristol	Westport	0.97456
Norfolk	Westwood	0.90504
Norfolk	Weymouth	0.92892
Franklin	Whately	0.12246
Plymouth	Whitman	0.83623
Hampden	Wilbraham	0.75216
Hampshire	Williamsburg	0.17524
Berkshire	Williamstown	0.72059
Middlesex	Wilmington	0.75032
Worcester	Winchendon	0.82565
Middlesex	Winchester	0.65554
Berkshire	Windsor	-0.27675
Suffolk	Winthrop	0.81868
Middlesex	Woburn	1.0072
Worcester	Worcester	1.0798
Hampshire	Worthington	0.2026
Norfolk	Wrentham	0.5083
Barnstable	Yarmouth	0.36986

### Sheet: Optimal_PureQuadratic
County	Towns	Risk Factors	True Risk	Correct		Row	Estimate	SE	tStat	pValue	Avg Val	Strength							County	Total Risk	Num Towns	Avg Risk	Predicted Num High Risk Towns	Predicted % High Risk Towns	True Num High	True % High	True Avg Risk
Plymouth	Abington	0.75424	1	1		(Intercept)	-0.0375955	0.172554	-0.217877	0.827663									Suffolk	3.81445	4	0.953613	4	1	4	1	1
Middlesex	Acton	0.70709	1	1		AsianPcnt	0.0494093	0.0198314	2.49147	0.0132245	2.72877	0.134827							Middlesex	40.0492	54	0.741651	43	0.796296	39	0.722222	0.722222
Bristol	Acushnet	0.75903	1	1		COPDPer10_000	0.000656494	0.00330497	0.198639	0.842671					Risk Factor	p-Value	Strength		Bristol	14.8141	20	0.740703	16	0.8	18	0.9	0.9
Berkshire	Adams	0.33446	0	1		CancerCasesPer100_000	-0.000192262	0.000405779	-0.47381	0.635956					AsianPcnt	0.0132245	0.134827		Norfolk	20.1268	28	0.718815	24	0.857143	21	0.75	0.75
Hampden	Agawam	0.7766	1	1		HeartAttackPer10_000	0.0121869	0.00493654	2.46872	0.0140785	18.5855	0.2265			HeartAttackPer10_000	0.0140785	0.2265		Plymouth	16.8914	27	0.625609	22	0.814815	16	0.592593	0.592593
Berkshire	Alford	-0.051793	0	1		HouseholdSNAPRate	-0.00418232	0.0144619	-0.289195	0.772618					PcntChangeInPop	0.0118542	0.090779		Essex	19.343	34	0.568911	19	0.558824	22	0.647059	0.647059
Essex	Amesbury	0.60331	1	1		HousingWOver20Ppl	-6.83889e-05	4.35638e-05	-1.56986	0.117431					Pop	0.02553	0.187633		Worcester	30.5639	60	0.509398	32	0.533333	26	0.433333	0.433333
Hampshire	Amherst	0.48103	0	1		LessThanHSRate	0.0242537	0.0154507	1.56975	0.117456					PopulationDensity	0.0560166	0.0861537		Hampden	11.3539	23	0.493649	12	0.521739	12	0.521739	0.521739
Essex	Andover	0.85158	1	1		NoHICRate	-0.0385641	0.0484939	-0.795236	0.427062					AsianPcnt^2	0.0444036	-0.0155567		Barnstable	6.24452	15	0.416301	6	0.4	6	0.4	0.4
Dukes	Aquinnah	-0.10491	0	1		OverweightPcnt	-0.00302146	0.00725241	-0.416614	0.677238					HeartAttackPer10_000^2	0.094743	-0.0550376		Nantucket	0.39544	1	0.39544	0	0	0	0	0
Middlesex	Arlington	1.057	0	0		PcntChangeInPop	0.0236348	0.00933863	2.53086	0.0118542	3.84091	0.090779			PcntChangeInPop^2	0.00384824	-0.0284538		Hampshire	5.6016	20	0.28008	6	0.3	5	0.25	0.25
Worcester	Ashburnham	0.49462	0	1		Pop	9.5552e-06	4.25865e-06	2.24372	0.02553	19636.8	0.187633			Pop^2	0.0885567	-0.0138602		Dukes	1.17072	7	0.167246	0	0	1	0.142857	0.142857
Middlesex	Ashby	0.34836	0	1		PopulationDensity	5.63854e-05	2.94006e-05	1.91783	0.0560166	1527.94	0.0861537							Franklin	2.56678	26	0.0987224	2	0.0769231	1	0.0384615	0.0384615
Franklin	Ashfield	-0.13025	0	1		PovertyRate	-6.67026e-05	0.0178398	-0.00373897	0.997019									Berkshire	3.06433	32	0.0957604	3	0.09375	5	0.15625	0.15625
Middlesex	Ashland	0.76552	1	1		PrematureMortPer100K	0.000226164	0.001006	0.224816	0.822265
Worcester	Athol	0.64127	0	0		AsianPcnt^2	-0.00208921	0.00103521	-2.01816	0.0444036	7.44621	-0.0155567
Bristol	Attleboro	1.0705	1	1		COPDPer10_000^2	5.28889e-06	4.11812e-05	0.12843	0.897889
Worcester	Auburn	0.7862	1	1		CancerCasesPer100_000^2	-6.9336e-09	5.11129e-07	-0.0135652	0.989185
Norfolk	Avon	0.51704	1	1		HeartAttackPer10_000^2	-0.000159336	9.50788e-05	-1.67583	0.094743	345.42	-0.0550376
Middlesex	Ayer	0.69544	1	1		HouseholdSNAPRate^2	-3.37995e-05	0.00051587	-0.0655194	0.947801
Barnstable	Barnstable	0.75468	1	1		HousingWOver20Ppl^2	3.04922e-09	1.91942e-09	1.58862	0.113129
Worcester	Barre	0.30277	1	0		LessThanHSRate^2	-0.000304979	0.000736316	-0.414195	0.679007
Berkshire	Becket	0.07863	1	0		NoHICRate^2	0.00195707	0.00676583	0.289258	0.77257
Middlesex	Bedford	0.81985	1	1		OverweightPcnt^2	8.20261e-05	0.000118823	0.69032	0.490491
Hampshire	Belchertown	0.68698	1	1		PcntChangeInPop^2	-0.00192873	0.000662459	-2.91147	0.00384824	14.7526	-0.0284538
Norfolk	Bellingham	0.74772	1	1		Pop^2	-3.59443e-11	2.10418e-11	-1.70823	0.0885567	3.85602e+08	-0.0138602
Middlesex	Belmont	0.97759	1	1		PopulationDensity^2	-2.69816e-09	1.67365e-09	-1.61214	0.107912
Bristol	Berkley	0.27706	1	0		PovertyRate^2	-0.000487978	0.000696674	-0.700439	0.484159
Worcester	Berlin	0.12234	0	1		PrematureMortPer100K^2	6.02867e-07	1.32871e-06	0.453722	0.650334
Franklin	Bernardston	-0.088883	0	1
Essex	Beverly	0.81581	1	1		Accuracy	0.81481
Middlesex	Billerica	1.0417	1	1
Worcester	Blackstone	0.45248	0	1
Hampden	Blandford	0.18958	0	1
Worcester	Bolton	0.19422	0	1
Suffolk	Boston	0.99448	1	1
Barnstable	Bourne	0.6431	1	1
Middlesex	Boxborough	0.20913	0	1
Essex	Boxford	0.26644	0	1
Worcester	Boylston	0.46664	0	1
Norfolk	Braintree	1.0581	1	1
Barnstable	Brewster	0.33117	1	0
Plymouth	Bridgewater	0.71781	1	1
Hampden	Brimfield	0.22535	0	1
Plymouth	Brockton	1.211	1	1
Worcester	Brookfield	0.36305	0	1
Norfolk	Brookline	0.60189	0	0
Franklin	Buckland	0.059272	0	1
Middlesex	Burlington	0.69411	1	1
Middlesex	Cambridge	1.0118	1	1
Norfolk	Canton	0.88129	1	1
Middlesex	Carlisle	0.35754	0	1
Plymouth	Carver	0.66388	0	0
Franklin	Charlemont	0.013444	0	1
Worcester	Charlton	0.59305	1	1
Barnstable	Chatham	0.24604	0	1
Middlesex	Chelmsford	0.97468	1	1
Suffolk	Chelsea	0.77206	1	1
Berkshire	Cheshire	-0.05252	0	1
Hampden	Chester	0.17195	0	1
Hampshire	Chesterfield	0.19217	0	1
Hampden	Chicopee	0.97269	1	1
Dukes	Chilmark	0.046313	0	1
Berkshire	Clarksburg	0.006462	0	1
Worcester	Clinton	0.68468	1	1
Norfolk	Cohasset	0.14268	0	1
Franklin	Colrain	0.06138	0	1
Middlesex	Concord	0.56157	1	1
Franklin	Conway	-0.061272	0	1
Hampshire	Cummington	-0.047824	0	1
Berkshire	Dalton	0.32448	0	1
Essex	Danvers	0.77902	1	1
Bristol	Dartmouth	0.89666	1	1
Norfolk	Dedham	0.76442	1	1
Franklin	Deerfield	0.13512	0	1
Barnstable	Dennis	0.43121	0	1
Bristol	Dighton	0.44093	1	0
Worcester	Douglas	0.60055	0	0
Norfolk	Dover	0.23533	0	1
Middlesex	Dracut	0.99241	1	1
Worcester	Dudley	0.74901	1	1
Middlesex	Dunstable	0.29792	0	1
Plymouth	Duxbury	0.49266	1	0
Plymouth	East Bridgewater	0.63455	1	1
Worcester	East Brookfield	0.1103	0	1
Hampden	East Longmeadow	0.74116	1	1
Barnstable	Eastham	0.13111	0	1
Hampshire	Easthampton	0.58048	1	1
Bristol	Easton	0.68361	1	1
Dukes	Edgartown	0.27378	0	1
Berkshire	Egremont	0.092755	0	1
Franklin	Erving	0.063468	0	1
Essex	Essex	0.11197	0	1
Middlesex	Everett	1.1336	1	1
Bristol	Fairhaven	0.80854	1	1
Bristol	Fall River	1.1071	1	1
Barnstable	Falmouth	0.64003	1	1
Worcester	Fitchburg	1.1183	1	1
Berkshire	Florida	-0.079818	0	1
Norfolk	Foxborough	0.69907	1	1
Middlesex	Framingham	0.88344	1	1
Norfolk	Franklin	0.76761	0	0
Bristol	Freetown	0.64851	1	1
Worcester	Gardner	0.74557	1	1
Essex	Georgetown	0.29183	1	0
Franklin	Gill	0.019971	0	1
Essex	Gloucester	0.80497	1	1
Hampshire	Goshen	0.083456	0	1
Dukes	Gosnold	0.25222	1	0
Worcester	Grafton	0.84199	0	0
Hampshire	Granby	0.54616	0	0
Hampden	Granville	0.097097	0	1
Berkshire	Great Barrington	0.1294	1	0
Franklin	Greenfield	0.53511	1	1
Middlesex	Groton	0.37305	0	1
Essex	Groveland	0.57465	0	0
Hampshire	Hadley	0.26299	1	0
Plymouth	Halifax	0.4891	0	1
Essex	Hamilton	0.29268	0	1
Hampden	Hampden	0.42486	1	0
Berkshire	Hancock	0.015913	0	1
Plymouth	Hanover	0.6586	0	0
Plymouth	Hanson	0.65561	1	1
Worcester	Hardwick	0.12723	0	1
Worcester	Harvard	0.43414	0	1
Barnstable	Harwich	0.5302	1	1
Hampshire	Hatfield	0.077147	0	1
Essex	Haverhill	0.94884	1	1
Franklin	Hawley	0.1721	0	1
Franklin	Heath	-0.14376	0	1
Plymouth	Hingham	0.48107	1	0
Berkshire	Hinsdale	-0.1181	0	1
Norfolk	Holbrook	0.75394	1	1
Worcester	Holden	0.69621	0	0
Hampden	Holland	0.1015	0	1
Middlesex	Holliston	0.57828	0	0
Hampden	Holyoke	0.55634	1	1
Worcester	Hopedale	0.38409	1	0
Middlesex	Hopkinton	0.023276	0	1
Worcester	Hubbardston	0.17329	0	1
Middlesex	Hudson	0.80521	1	1
Plymouth	Hull	0.54986	0	0
Hampshire	Huntington	0.0083683	0	1
Essex	Ipswich	0.47873	0	1
Plymouth	Kingston	0.61542	1	1
Plymouth	Lakeville	0.56689	0	0
Worcester	Lancaster	0.69652	1	1
Berkshire	Lanesborough	-0.13173	0	1
Essex	Lawrence	0.99315	1	1
Berkshire	Lee	0.4624	0	1
Worcester	Leicester	0.6859	1	1
Berkshire	Lenox	0.33227	0	1
Worcester	Leominster	0.86924	1	1
Franklin	Leverett	0.13936	0	1
Middlesex	Lexington	0.70624	1	1
Franklin	Leyden	0.38084	0	1
Middlesex	Lincoln	0.24121	0	1
Middlesex	Littleton	0.48158	1	0
Hampden	Longmeadow	0.75904	1	1
Middlesex	Lowell	1.1596	1	1
Hampden	Ludlow	0.84429	0	0
Worcester	Lunenburg	0.56953	0	0
Essex	Lynn	1.2744	1	1
Essex	Lynnfield	0.67181	1	1
Middlesex	Malden	0.92439	1	1
Essex	Manchester	0.15308	0	1
Bristol	Mansfield	0.71193	1	1
Essex	Marblehead	0.67798	1	1
Plymouth	Marion	0.51374	0	0
Middlesex	Marlborough	0.86916	1	1
Plymouth	Marshfield	0.67581	0	0
Barnstable	Mashpee	0.60595	0	0
Plymouth	Mattapoisett	0.26283	0	1
Middlesex	Maynard	0.6804	1	1
Norfolk	Medfield	0.54469	0	0
Middlesex	Medford	1.0735	1	1
Norfolk	Medway	0.63712	1	1
Middlesex	Melrose	0.8856	1	1
Worcester	Mendon	0.12446	0	1
Essex	Merrimac	0.23467	0	1
Essex	Methuen	1.0816	1	1
Plymouth	Middleborough	0.75925	1	1
Hampshire	Middlefield	0.21255	0	1
Essex	Middleton	0.62767	1	1
Worcester	Milford	0.87947	1	1
Worcester	Millbury	0.84759	1	1
Norfolk	Millis	0.36691	0	1
Worcester	Millville	0.19208	0	1
Norfolk	Milton	0.80098	1	1
Franklin	Monroe	-0.27132	0	1
Hampden	Monson	0.62948	0	0
Franklin	Montague	0.42766	0	1
Berkshire	Monterey	0.015947	0	1
Hampden	Montgomery	0.1001	1	0
Berkshire	Mount Washington	0.043601	0	1
Essex	Nahant	0.45906	1	0
Nantucket	Nantucket	0.39544	0	1
Middlesex	Natick	0.84682	1	1
Norfolk	Needham	0.88611	1	1
Berkshire	New Ashford	-0.026536	0	1
Bristol	New Bedford	1.1587	1	1
Worcester	New Braintree	0.21436	0	1
Berkshire	New Marlborough	0.060329	0	1
Franklin	New Salem	0.20956	0	1
Essex	Newbury	0.27393	0	1
Essex	Newburyport	0.55439	0	0
Middlesex	Newton	1.0881	1	1
Norfolk	Norfolk	0.72511	0	0
Berkshire	North Adams	0.2574	0	1
Essex	North Andover	0.76026	1	1
Bristol	North Attleborough	0.76989	1	1
Worcester	North Brookfield	0.29188	0	1
Middlesex	North Reading	0.7292	1	1
Hampshire	Northampton	0.63379	1	1
Worcester	Northborough	0.84246	1	1
Worcester	Northbridge	0.62306	1	1
Franklin	Northfield	0.042893	0	1
Bristol	Norton	0.70529	1	1
Plymouth	Norwell	0.51328	1	1
Norfolk	Norwood	1.0054	1	1
Dukes	Oak Bluffs	0.37996	0	1
Worcester	Oakham	0.16547	0	1
Franklin	Orange	0.55841	0	0
Barnstable	Orleans	0.27223	0	1
Berkshire	Otis	-0.10583	0	1
Worcester	Oxford	0.65986	0	0
Hampden	Palmer	0.62926	0	0
Worcester	Paxton	0.25403	1	0
Essex	Peabody	0.96752	1	1
Hampshire	Pelham	0.021992	0	1
Plymouth	Pembroke	0.65348	0	0
Middlesex	Pepperell	0.58157	0	0
Berkshire	Peru	0.049794	0	1
Worcester	Petersham	0.09117	0	1
Worcester	Phillipston	0.19402	1	0
Berkshire	Pittsfield	0.56614	0	0
Hampshire	Plainfield	0.15832	0	1
Norfolk	Plainville	0.36333	1	0
Plymouth	Plymouth	0.88024	1	1
Plymouth	Plympton	0.13817	0	1
Worcester	Princeton	0.15104	0	1
Barnstable	Provincetown	0.28734	1	0
Norfolk	Quincy	0.8543	1	1
Norfolk	Randolph	1.1607	1	1
Bristol	Raynham	0.67687	1	1
Middlesex	Reading	0.78766	1	1
Bristol	Rehoboth	0.40279	0	1
Suffolk	Revere	1.2034	1	1
Berkshire	Richmond	-0.06696	0	1
Plymouth	Rochester	0.53324	0	0
Plymouth	Rockland	0.75462	1	1
Essex	Rockport	0.4656	1	0
Franklin	Rowe	0.06232	0	1
Essex	Rowley	0.030724	1	0
Worcester	Royalston	0.14479	0	1
Hampden	Russell	0.10727	1	0
Worcester	Rutland	0.25184	0	1
Essex	Salem	0.88298	1	1
Essex	Salisbury	0.32108	0	1
Berkshire	Sandisfield	0.5172	1	1
Barnstable	Sandwich	0.44724	0	1
Essex	Saugus	0.95482	1	1
Berkshire	Savoy	0.10578	0	1
Plymouth	Scituate	0.53528	1	1
Bristol	Seekonk	0.40688	0	1
Norfolk	Sharon	0.82884	1	1
Berkshire	Sheffield	0.028292	0	1
Franklin	Shelburne	0.053147	0	1
Middlesex	Sherborn	0.17306	0	1
Middlesex	Shirley	0.79043	1	1
Worcester	Shrewsbury	0.94977	1	1
Franklin	Shutesbury	-0.015402	0	1
Bristol	Somerset	0.72638	1	1
Middlesex	Somerville	0.92687	1	1
Hampshire	South Hadley	0.66863	1	1
Hampshire	Southampton	0.27791	0	1
Worcester	Southborough	0.5052	0	0
Worcester	Southbridge	0.6062	1	1
Hampden	Southwick	0.33601	0	1
Worcester	Spencer	0.59892	0	0
Hampden	Springfield	0.77882	1	1
Worcester	Sterling	0.31288	1	0
Berkshire	Stockbridge	0.11809	1	0
Middlesex	Stoneham	0.78269	1	1
Norfolk	Stoughton	0.97105	1	1
Middlesex	Stow	0.2634	0	1
Worcester	Sturbridge	0.63017	0	0
Middlesex	Sudbury	0.61914	1	1
Franklin	Sunderland	0.065166	0	1
Worcester	Sutton	0.47179	0	1
Essex	Swampscott	0.65395	1	1
Bristol	Swansea	0.85442	1	1
Bristol	Taunton	0.99335	1	1
Worcester	Templeton	0.62005	1	1
Middlesex	Tewksbury	0.8953	1	1
Dukes	Tisbury	0.18135	0	1
Hampden	Tolland	0.27245	0	1
Essex	Topsfield	0.24407	1	0
Middlesex	Townsend	0.48029	0	1
Barnstable	Truro	0.13678	0	1
Middlesex	Tyngsborough	0.75851	1	1
Berkshire	Tyringham	-0.13141	0	1
Worcester	Upton	0.33034	0	1
Worcester	Uxbridge	0.6595	0	0
Middlesex	Wakefield	0.91832	1	1
Hampden	Wales	0.23593	0	1
Norfolk	Walpole	0.76699	1	1
Middlesex	Waltham	1.1194	1	1
Hampshire	Ware	0.52607	0	0
Plymouth	Wareham	0.89118	1	1
Worcester	Warren	0.22562	0	1
Franklin	Warwick	0.13091	0	1
Berkshire	Washington	-0.0037307	0	1
Middlesex	Watertown	0.90752	1	1
Middlesex	Wayland	0.76224	1	1
Worcester	Webster	0.89776	1	1
Norfolk	Wellesley	0.85949	1	1
Barnstable	Wellfleet	0.15004	0	1
Franklin	Wendell	-0.073762	0	1
Essex	Wenham	0.074129	0	1
Worcester	West Boylston	0.69192	1	1
Plymouth	West Bridgewater	0.60132	1	1
Worcester	West Brookfield	0.22159	0	1
Essex	West Newbury	0.16628	0	1
Hampden	West Springfield	0.86317	1	1
Berkshire	West Stockbridge	-0.037383	0	1
Dukes	West Tisbury	0.14201	0	1
Worcester	Westborough	0.66737	1	1
Hampden	Westfield	0.85991	1	1
Middlesex	Westford	0.74068	0	0
Hampshire	Westhampton	0.046441	0	1
Worcester	Westminster	0.5928	0	0
Middlesex	Weston	0.67605	1	1
Bristol	Westport	0.71563	1	1
Norfolk	Westwood	0.61079	1	1
Norfolk	Weymouth	1.0069	1	1
Franklin	Whately	0.2213	0	1
Plymouth	Whitman	0.68832	1	1
Hampden	Wilbraham	0.68106	1	1
Hampshire	Williamsburg	0.020614	0	1
Berkshire	Williamstown	0.50212	1	1
Middlesex	Wilmington	0.94394	1	1
Worcester	Winchendon	0.74884	1	1
Middlesex	Winchester	0.87153	0	0
Berkshire	Windsor	-0.17132	0	1
Suffolk	Winthrop	0.84451	1	1
Middlesex	Woburn	1.0562	1	1
Worcester	Worcester	1.0024	1	1
Hampshire	Worthington	0.16433	0	1
Norfolk	Wrentham	0.56903	1	1
Barnstable	Yarmouth	0.6374	0	0
